# T-SEM of 11 Major Psychiatric Disorders: Identification of Gene Expression Patterns for Cross-Disorder Risk and Drug Repurposing

**DOI:** 10.1101/2022.11.01.22281811

**Authors:** Andrew D. Grotzinger, Kritika Singh, Tyne W. Miller-Fleming, Max Lam, Travis T. Mallard, Yu Chen, Zhaowen Liu, Tian Ge, Jordan W. Smoller

**Affiliations:** Institute for Behavioral Genetics, University of Colorado Boulder, Boulder, CO USA; Department of Psychology and Neuroscience, University of Colorado Boulder, Boulder, CO USA; Division of Genetic Medicine, Department of Medicine, Vanderbilt University Medical Center, Nashville, TN, USA; Vanderbilt Genetics Institute, Vanderbilt University Medical Center, Nashville, TN, USA; Stanley Center for Psychiatric Research, Broad Institute of MIT and Harvard, Cambridge, MA, USA; Analytic and Translational Genetics Unit, Massachusetts General Hospital, Boston, MA, USA; Division of Psychiatry Research, The Zucker Hillside Hospital, Northwell Health, Glen Oaks, NY, USA; Research Division, Institute of Mental Health Singapore, Singapore, Singapore; Human Genetics, Genome Institute of Singapore, Singapore, Singapore; Center for Medical Genetics, School of Life Sciences, Central South University, Changsha, Hunan, China; Psychiatric and Neurodevelopmental Genetics Unit, Massachusetts General Hospital, Boston, MA; Center for Precision Psychiatry, Department of Psychiatry, Massachusetts General Hospital, Boston, MA

## Abstract

**Importance:** Psychiatric disorders display high levels of comorbidity and genetic overlap, necessitating multivariate approaches for parsing convergent and divergent psychiatric risk pathways. Identifying gene expression patterns underlying cross-disorder risk also stands to propel drug discovery and repurposing in the face of rising levels of polypharmacy.

**Objective:** To identify gene expression patterns underlying genetic convergence and divergence across psychiatric disorders along with existing pharmacological interventions that target these genes.

**Design:** This genomic study applied a multivariate transcriptomic method, Transcriptome-wide Structural Equation Modeling (T-SEM), to investigate gene expression patterns associated with four genomic factors indexing shared risk across 11 major psychiatric disorders. Follow-up tests, including overlap with gene sets for other outcomes and phenome-wide association studies, were conducted to better characterize T-SEM results. Public databases describing drug-gene pairs were used to identify drugs that could be repurposed to target genes found to be associated with cross-disorder risk.

**Main Outcomes and Measures:** Gene expression patterns associated with genomic factors or disorder-specific risk and existing drugs that target these genes.

**Results:** In total, T-SEM identified 451 genes whose expression was associated with the genomic factors and 41 genes with disorder-specific effects. We find the most hits for a Thought Disorders factor defined by bipolar disorder and schizophrenia. We identify 39 existing pharmacological interventions that could be repurposed to target gene expression hits for this same factor.

**Conclusions and Relevance:** The findings from this study shed light on patterns of gene expression associated with genetic overlap and uniqueness across psychiatric disorders. Future versions of the multivariate drug repurposing framework outlined here have the potential to identify novel pharmacological interventions for increasingly common, comorbid psychiatric presentations.

---

Psychiatric disorders are highly polygenic and genome-wide analyses have identified hundreds of loci associated with these disorders.^1–3^ However, translating these findings into biological and clinical insights has been difficult. Many causal genetic variants are likely to be expression quantitative trait loci (eQTL) that affect trait variation via modulation of gene expression.^4–6^ Transcriptome-wide association studies (TWAS) can be used to quantity the effect of gene expression itself, the more proximal predictor, on a particular trait. TWAS carries the additional advantage of distilling hundreds of associated genetic variants into the more biologically interpretable subunit of gene-level results. Despite its scientific value, a rate limiting challenge for transcriptomic analyses is the pragmatic difficulty of obtaining gene expression data in relevant tissues, and most such studies of psychiatric disorders have relied on limited resources of postmortem brain tissue samples. Summary-based TWAS circumvents this issue by imputing gene expression for traits for which only genome-wide association study (GWAS) summary statistics are available. This approach has yielded insight into gene expression patterns associated with ADHD,^7^ major depression,^8^ treatment resistant depression,^9^ and autism spectrum disorder.^10^ This is with the interpretive caveat that prior findings do not account for pervasive genetic overlap across disorders.

Many gene expression patterns associated with psychiatric risk are unlikely to show diagnostic specificity given genetic correlations that indicate highly overlapping genetic signal across the psychiatric phenome.^11–13^ Transcriptome-wide Structural Equation Modeling (T-SEM)^14^ is a recently introduced extension of Genomic SEM^15^ for modeling tissue-specific gene expression within a multivariate network of genetically overlapping traits. We apply T-SEM here to investigate the effect of gene expression on four psychiatric genomic factors defined by the shared genetic signal across 11 childhood- and adult-onset psychiatric disorders. We also estimate the T-SEM heterogeneity metric (Q_Gene_), an index of genes with disorder-specific effects that allows for unpacking genetic sources of divergence for correlated traits.

Transcriptomic results can also be used to inform drug repurposing when combined with open-source databases that describe existing drugs that target specific genes. Drug repurposing can circumvent an otherwise costly and time-consuming drug development pipeline^16^ and may propel novel avenues for pharmacotherapy. A transcriptomics informed drug discovery approach has already been applied to identify potential pharmacological interventions for individual psychiatric disorders.^9,17^ Given psychiatric comorbidity that is the norm rather than the exception,^18,19^ it is unsurprising that polypharmacy is equally common, with most help-seeking children^20^ and adults^21^ prescribed ≥ 2 psychiatric medications from a single community visit. As T-SEM identifies gene expression patterns that transcend diagnostic boundaries, these may function as efficacious pharmacological targets that aid in reducing polypharmacy for comorbid or mixed clinical presentations.

## Supplementary Tables 1-11 for "T-SEM of 11 Major Psychiatric Disorders: Identification of Gene Expression Patterns for Cross-Disorder Risk and Drug Repurposing"

### Sheet: Table of Contents
Supplementary Tables: Table of Contents. Note that all listed tables are hyperlinks and can be clicked to go directly to the relevant table.
Table S1. T-SEM Hits for Factor 1 (Compulsive Disorders).
Table S2. Conditional Analyses: Factor 1 (Compulsive Disorders)
Table S3. QGene Hits for Factor 1 (Compulsive Disorders).
Table S4. T-SEM Hits for Factor 2 (Thought Disorders).
Table S5. Conditional Analyses: Factor 2 (Thought Disorders)
Table S6. QGene Hits for Factor 2 (Thought Disorders).
Table S7. WebGestalt Results for Thought Disorders factor hits
Table S8. BioVU PheWAS Results for Thought Disorder Factor Hits
Table S9. T-SEM Hits for Factor 3 (Neurodevelopmental Disorders).
Table S10. Conditional Analyses: Factor 3 (Neurodevelopmental Disorders)
Table S11. QGene Hits for Factor 3 (Neurodevelopmental Disorders).
Table S12. T-SEM Hits for Factor 4 (Internalizing Disorders).
Table S13. Conditional Analyses: Factor 4 (Internalizing Disorders)
Table S14. QGene Hits for Factor 4 (Internalizing Disorders).
Table S15. BioVU PheWAS Results for Internalizing Disorder Factor Hits

### Sheet: TableS1
Table S1. T-SEM Hits for Factor 1 (Compulsive Disorders).
Tissue	Gene	CHR	T-SEM				Colocalization Analyses
			Z-statistic	p-value	QGene p-value		PP0	PP1	PP2	PP3	PP4	Supported Model
PsychENCODE	C3orf62	3	-5.6026	2.1116e-08	0.00518368		0.001	0	0.001	0	0.998	PP4
CMC: RNA-seq	C3orf62	3	-5.55546	2.76888e-08	0.00432124		0	0	0	0.027	0.973	PP4
CMC: RNA-seq	DALRD3	3	-5.45846	4.80276e-08	0.0122702		0	0.001	0.002	0.555	0.442	PP3
Note. Table depicts the 3 multivariate T-SEM hits for Factor 1 (Compulsive Disorders) in order of significance. Colocalization analyses were computed using the coloc package in R, implemented via FUSION. P-values reflect posterior probabilities for five scenarios. PP0: no GWAS or functional association; PP1: functional association only; PP2: GWAS association only; PP3: independent functional and GWAS associations; PP4: colocalized functional and GWAS associations. A hit for the psychiatric factors is defined here as any gene that was both: (i) significant below a Bonferroni corrected threshold for the 77,943 tested genes examined across the 4 psychiatric genomic factors, .05/[77493*4] , i.e., p < 1.61E-7; and (ii) was not significant (with signficance again defined using the same Bonferroni threshold) for QGene.

### Sheet: TableS2
Table S2. Conditional Analyses: Factor 1 (Compulsive Disorders)
Panel	Gene	CHR	Locus	Top SNP p-value	Conditional SNP p-value	Variance Explained	Top SNP Correlation	QGene Hit	Joint			Conditional
									Z-statistic	p-value		Z-statistic	p-value
PsychENCODE	C3orf62	3	1	9.44e-09	0.022	0.841	-0.76	No	-5.6	2.1e-08		-	-
CMC: RNA-seq	C3orf62						-0.71	No	-	-		-0.78	0.43
CMC: RNA-seq	DALRD3						-0.8	No	-	-		-1.57	0.12
Note. Results are ordered first by locus number and then by the conditionally significant hits within the locus. Table reports conditional SNP and gene expression results for Factor 1 (Compulsive Disorders). Conditional results were calculated using as input the multivariate GWAS summary statistics for Factor 1 along with the 3 genes that were below a Bonferroni corrected threshold for the 77,943 tested genes examined across the 4 psychiatric genomic factors, .05/[77493*4] , i.e., p < 1.61E-7.

### Sheet: TableS3
Table S3. QGene Hits for Factor 1 (Compulsive Disorders).						Univariate TWAS Z-statistics
Panel	Gene	CHR	QGene p-value	Factor p-value		AN	OCD	TS
Hypothalamus	SLC25A27	6	7.39892e-12	0.848472		0.03745	0.44318	-0.6108
Cerebellum	PPAPDC1A	10	5.16383e-10	0.55161		1.1302	-0.568377	0.009
Note. Table depicts 2 QGene Factor 1 hits in order of significance. Hits were defined using a Bonferroni corrected threshold for the 77,943 tested genes examined across the 4 psychiatric genomic factors, .05/[77493*4] , i.e., p < 1.61E-7. The final columns present the univariate Z-statistics for the psychiatric disorders that defined the factor. As would be expected, the effects are directionally discordant across the indicators, indicating high levels of heterogeneity for these particular genes.

### Sheet: TableS4
Table S4. T-SEM Hits for Factor 2 (Thought Disorders).
Tissue	Gene	CHR	T-SEM				Colocalization A-lyses
			Z-statistic	p-value	QGene p-value		PP0	PP1	PP2	PP3	PP4	Supported Model
Cerebellar Hemisphere	PRSS16	6	-12.1816	3.89429e-34	0.00194925		0	0	0	0.022	0.978	PP4
Cerebellum	ZSCAN9	6	-11.9527	6.28348e-33	0.00018861		0	0	0.71	0.215	0.074	PP2
Cerebellar Hemisphere	ZSCAN9	6	-11.9333	7.93927e-33	0.000200664		0	0	0.931	0.024	0.045	PP2
PsychENCODE	HIST1H4L	6	11.477	1.72103e-30	0.000240343		0	0	0.912	0.014	0.075	PP2
Substantia Nigra	HCG11	6	11.0057	3.58572e-28	0.0201507		0	0	0.912	0.038	0.051	PP2
Cerebellum	PRSS16	6	-10.9015	1.13431e-27	0.000779479		0	0	0	0.804	0.196	PP3
Spinal Cord Cervical	PGBD1	6	-10.6413	1.91385e-26	0.0058754		0	0	0.111	0.049	0.84	PP4
Cerebellar Hemisphere	LINC00533	6	-10.5508	5.03803e-26	0.00408568		0	0	0.372	0.039	0.589	PP4
Basal Ganglia	ZSCAN12P1	6	10.5475	5.21675e-26	3.5771e-06		0	0	0.576	0.039	0.385	PP2
Basal Ganglia	PGBD1	6	-10.4385	1.65338e-25	0.000218716		0	0	0.106	0.241	0.653	PP4
Cerebellar Hemisphere	PGBD1	6	-10.372	3.32488e-25	0.000159356		0	0	0.159	0.558	0.283	PP3
CMC: RNA-seq Splicing	FLOT1	6	-10.2632	1.03266e-24	0.00830815		0	0	0	0	1	PP4
CMC: RNA-seq Splicing	FLOT1	6	-10.2566	1.10521e-24	0.00849054		0	0	0	0	1	PP4
Cortex	FLOT1	6	-10.2553	1.12084e-24	0.00852813		0	0	0.004	0	0.996	PP4
CMC: RNA-seq Splicing	FLOT1	6	10.2435	1.26538e-24	0.00883021		0	0	0	0	1	PP4
Basal Ganglia	FLOT1	6	-10.2361	1.36644e-24	0.00900733		0	0	0.031	0	0.969	PP4
CMC: RNA-seq Splicing	FLOT1	6	10.1986	2.01153e-24	0.00975491		0	0	0	0	1	PP4
Putamen	MSH5	6	10.145	3.4871e-24	0.000108706		0	0	0.135	0.106	0.759	PP4
Spinal Cord Cervical	ZNF204P	6	-10.1083	5.07436e-24	0.000307306		0	0	0.662	0.093	0.245	PP2
Cerebellum	SAPCD1-AS1	6	-10.0953	5.79282e-24	0.000606487		0	0	0.101	0.018	0.882	PP4
CMC: RNA-seq Splicing	PBRM1	3	10.0745	7.1643e-24	0.128992		0	0	0	0.005	0.995	PP4
Cerebellum	ZKSCAN8	6	10.0376	1.04222e-23	0.000780675		0	0	0.012	0.698	0.29	PP3
Spinal Cord Cervical	CYP21A1P	6	9.94119	2.75518e-23	3.81985e-05		0	0	0.002	0.013	0.985	PP4
Cerebellum	HCG23	6	-9.92076	3.38153e-23	0.000397733		0	0	0.073	0.005	0.922	PP4
Amygdala	BTN3A2	6	9.89576	4.34302e-23	0.0232988		0	0	0.001	0.869	0.13	PP3
Cerebellum	ABT1	6	9.85893	6.2714e-23	0.000855772		0	0	0.201	0.113	0.686	PP4
PsychENCODE	HIST1H4J	6	9.82442	8.83849e-23	0.00013069		0	0	0.98	0	0.019	PP2
Cerebellum	RNF5	6	9.80183	1.10561e-22	7.34143e-05		0	0	0.001	0.038	0.962	PP4
Putamen	C4A	6	9.76654	1.56708e-22	0.000373439		0	0	0.13	0.167	0.703	PP4
Nucleus Accumbens	C4A	6	9.75802	1.70447e-22	0.000387369		0	0	0.01	0.19	0.8	PP4
Anterior Cingulate Cortex	C4A	6	9.74903	1.86243e-22	0.00040243		0	0	0.328	0.129	0.544	PP4
Frontal Cortex	MSH5	6	9.673	3.92702e-22	0.000373242		0	0	0.642	0.033	0.325	PP2
Cortex	C4B	6	-9.62392	6.33714e-22	0.000466374		0	0	0.33	0.008	0.662	PP4
Cerebellar Hemisphere	GNL3	3	9.61198	7.11683e-22	0.0274815		0	0	0	0.007	0.993	PP4
Hippocampus	C4A	6	9.55181	1.27454e-21	9.03337e-05		0	0	0	0.013	0.987	PP4
Substantia Nigra	BTN3A2	6	9.55082	1.28677e-21	0.0407172		0	0	0.014	0.817	0.169	PP3
Hypothalamus	GNL3	3	9.54402	1.37402e-21	0.0151287		0	0	0.001	0.006	0.992	PP4
Nucleus Accumbens	GNL3	3	9.54181	1.40359e-21	0.0727361		0	0	0.005	0.004	0.991	PP4
CMC: RNA-seq Splicing	GNL3	3	9.51352	1.84322e-21	0.0661835		0	0	0	0.009	0.991	PP4
Hippocampus	GNL3	3	9.49375	2.22873e-21	0.026635		0	0	0.198	0.01	0.793	PP4
Putamen	XXbac-BPG154L12.5	6	-9.4833	2.46369e-21	3.84531e-05		0	0	0.246	0.026	0.728	PP4
Cortex	GNL3	3	9.47996	2.5437e-21	0.263898		0	0	0.004	0.015	0.981	PP4
Amygdala	C4A	6	9.47865	2.57592e-21	0.000411272		0	0	0.059	0.083	0.859	PP4
Frontal Cortex	GNL3	3	9.47043	2.78695e-21	0.0262643		0	0	0	0.014	0.986	PP4
Spinal Cord Cervical	GNL3	3	9.39211	5.8811e-21	0.028157		0	0	0.213	0.048	0.739	PP4
CMC: RNA-seq Splicing	GNL3	3	-9.3783	6.70436e-21	0.026585		0	0	0	0.006	0.994	PP4
CMC: RNA-seq Splicing	GNL3	3	9.36307	7.74549e-21	0.0277644		0	0	0	0.006	0.994	PP4
Putamen	GNL3	3	9.35255	8.55572e-21	0.0408541		0	0	0.001	0.026	0.973	PP4
CMC: RNA-seq	FURIN	15	-9.3007	1.39521e-20	0.023918		0	0	0	0	1	PP4
Substantia Nigra	RP1-265C24.5	6	9.25236	2.1959e-20	0.00226285		0	0	0.092	0.515	0.394	PP3
Basal Ganglia	HCG23	6	-9.23757	2.52169e-20	4.07245e-05		0	0	0.001	0.003	0.996	PP4
Cerebellum	GNL3	3	9.22003	2.97026e-20	0.0272182		0	0	0	0.076	0.924	PP4
CMC: RNA-seq	DDAH2	6	9.21957	2.98284e-20	5.26224e-05		0	0	0.001	0.261	0.738	PP4
Cortex	SPCS1	3	-9.18276	4.20168e-20	0.0388889		0	0	0.591	0.067	0.342	PP2
Spinal Cord Cervical	BTN3A2	6	9.14882	5.75607e-20	0.0723047		0	0	0	0.869	0.131	PP3
Cerebellum	FLOT1	6	-9.13361	6.62528e-20	0.173583		0	0	0.001	0	0.999	PP4
Basal Ganglia	ZNF192P1	6	-9.1323	6.7057e-20	0.0052289		0	0	0.342	0.514	0.144	PP3
Hypothalamus	VARS2	6	9.12174	7.39266e-20	0.0013653		0	0	0.011	0.001	0.988	PP4
Substantia Nigra	ZSCAN31	6	-9.11917	7.56996e-20	5.17739e-05		0	0	0.022	0.957	0.021	PP3
Nucleus Accumbens	NOTCH4	6	9.07177	1.171e-19	2.85772e-05		0	0	0.452	0.024	0.524	PP4
Cerebellum	BTN3A2	6	9.05865	1.32071e-19	0.0612268		0	0	0	1	0	PP3
PsychENCODE	GNL3	3	9.04574	1.48654e-19	0.0172683		-	-	-	-	-	-
Hippocampus	RP1-265C24.5	6	8.99895	2.27898e-19	0.0131081		0	0	0	0.986	0.013	PP3
CMC: RNA-seq	ZNF184	6	8.99774	2.30409e-19	0.0921898		0	0	0.012	0.928	0.06	PP3
Basal Ganglia	ZSCAN26	6	8.99556	2.35029e-19	5.68206e-05		0	0	0	0.974	0.026	PP3
Basal Ganglia	GNL3	3	8.9748	2.83876e-19	0.0451091		0	0	0.033	0.028	0.939	PP4
Anterior Cingulate Cortex	LRTM2	12	-8.9741	2.8568e-19	0.306613		0	0	0.41	0.05	0.54	PP4
Frontal Cortex	RP1-265C24.5	6	8.95904	3.2751e-19	0.0127913		0	0	0	1	0	PP3
Basal Ganglia	RP1-265C24.5	6	8.94234	3.8101e-19	0.0134381		0	0	0.024	0.975	0.001	PP3
Anterior Cingulate Cortex	ZKSCAN8	6	8.93986	3.89659e-19	0.00067991		0	0	0.436	0.196	0.368	PP2
Cerebellar Hemisphere	FLOT1	6	-8.91189	5.01678e-19	0.412239		0	0	0.017	0.002	0.981	PP4
Frontal Cortex	VARS2	6	8.91009	5.09905e-19	4.50527e-06		0	0	0.008	0	0.992	PP4
Hippocampus	ZSCAN9	6	-8.89369	5.91135e-19	0.844208		0	0	0.09	0.041	0.869	PP4
Basal Ganglia	CYP21A1P	6	8.83867	9.68635e-19	4.97723e-06		0	0	0	0.025	0.975	PP4
Frontal Cortex	FURIN	15	-8.83715	9.81955e-19	0.050166		0	0	0.033	0.004	0.963	PP4
Nucleus Accumbens	HCG23	6	-8.73356	2.46773e-18	0.0169783		0	0	0.053	0.007	0.94	PP4
Frontal Cortex	CYP21A1P	6	8.71816	2.82756e-18	4.07474e-06		0	0	0	0.013	0.986	PP4
Spinal Cord Cervical	ZSCAN23	6	-8.71512	2.90439e-18	5.38949e-05		0	0	0.074	0.833	0.093	PP3
Amygdala	ZKSCAN8	6	8.68729	3.71189e-18	0.0140129		0	0	0.314	0.379	0.307	PP3
Frontal Cortex	C4A	6	8.66348	4.57587e-18	0.000148706		0	0	0	0.026	0.974	PP4
PsychENCODE	ZSCAN12P1	6	8.64053	5.59511e-18	0.37817		-	-	-	-	-	-
Spinal Cord Cervical	RNF5	6	8.60233	7.81158e-18	0.0265371		0	0	0.628	0.339	0.033	PP2
Cerebellum	RP1-265C24.5	6	8.59363	8.42612e-18	0.00297148		0	0	0	1	0	PP3
PsychENCODE	FURIN	15	-8.57287	1.00941e-17	0.076448		-	-	-	-	-	-
Cerebellar Hemisphere	RP5-966M1.5	3	8.5702	1.03301e-17	0.106641		0	0	0.155	0.086	0.759	PP4
Nucleus Accumbens	GLYCTK	3	8.55956	1.13298e-17	0.132115		0	0	0.207	0.085	0.708	PP4
Cerebellar Hemisphere	C4A	6	8.55168	1.21308e-17	7.91107e-06		0	0	0	0.029	0.971	PP4
Basal Ganglia	NISCH	3	8.52968	1.46753e-17	0.0862624		0	0	0.132	0.018	0.85	PP4
Frontal Cortex	BTN3A2	6	8.52511	1.52669e-17	0.11562		0	0	0	0.999	0.001	PP3
Basal Ganglia	C4A	6	8.52149	1.57519e-17	0.00329007		0	0	0	0.055	0.945	PP4
Spinal Cord Cervical	C2	6	-8.50789	1.77132e-17	0.0001429		0	0	0.514	0.025	0.461	PP2
PsychENCODE	DCLK3	3	-8.50402	1.83128e-17	0.0131871		-	-	-	-	-	-
PsychENCODE	RP1-265C24	6	8.49918	1.90931e-17	0.0205914		-	-	-	-	-	-
Cerebellum	GLYCTK	3	8.49117	2.04565e-17	0.166337		0	0	0	0.648	0.352	PP3
Basal Ganglia	ZKSCAN8	6	8.48612	2.13641e-17	0.0144533		0	0	0.481	0.446	0.073	PP2
Frontal Cortex	ZKSCAN8	6	8.48178	2.21773e-17	0.0104121		0	0	0.061	0.596	0.343	PP3
Cerebellum	CYP21A1P	6	8.47801	2.29085e-17	9.34061e-06		0	0	0	0.101	0.899	PP4
CMC: RNA-seq Splicing	CCHCR1	6	8.47282	2.39514e-17	0.0684137		0	0	0.135	0.017	0.848	PP4
Cortex	ZKSCAN8	6	8.46131	2.64381e-17	0.0142092		0	0	0.03	0.794	0.176	PP3
Basal Ganglia	BTN3A2	6	8.44689	2.99161e-17	0.132505		0	0	0	1	0	PP3
Hippocampus	GLYCTK	3	8.41925	3.78899e-17	0.130921		0	0	0.08	0.628	0.292	PP3
Putamen	RP1-265C24.5	6	8.4112	4.05823e-17	0.018469		0	0	0.003	0.991	0.006	PP3
Anterior Cingulate Cortex	GLYCTK	3	8.40636	4.2293e-17	0.185727		0	0	0.388	0.59	0.022	PP3
Hypothalamus	RP1-265C24.5	6	8.39161	4.79514e-17	0.0155565		0	0	0	1	0	PP3
Cortex	VARS2	6	8.38624	5.01925e-17	0.000124107		0	0	0.106	0.006	0.888	PP4
CMC: RNA-seq	NEK4	3	8.38483	5.07999e-17	0.104006		0	0	0	0.967	0.033	PP3
Frontal Cortex	RNF5	6	8.38442	5.09749e-17	3.50961e-05		0	0	0.208	0.025	0.768	PP4
Spinal Cord Cervical	AL022393.9	6	8.38349	5.13829e-17	3.00241e-05		0	0	0.134	0.769	0.097	PP3
Frontal Cortex	ZSCAN26	6	8.37455	5.54359e-17	6.15637e-06		0	0	0	0.992	0.008	PP3
Cerebellum	ZSCAN26	6	8.36813	5.85396e-17	9.48969e-06		0	0	0	1	0	PP3
Hypothalamus	RP5-966M1.7	3	8.35962	6.29219e-17	0.0592633		0	0	0.162	0.202	0.635	PP4
Basal Ganglia	XXbac-BPG154L12.4	6	-8.3506	6.79168e-17	0.0450525		0	0	0.614	0.086	0.3	PP2
Hippocampus	ZBED9	6	-8.34231	7.28535e-17	6.9948e-07		0	0	0.837	0.032	0.131	PP2
Cortex	C4A	6	8.33141	7.98884e-17	7.88565e-06		0	0	0	0.019	0.981	PP4
Cerebellum	PGBD1	6	-8.32842	8.19294e-17	0.0595507		0	0	0.151	0.704	0.145	PP3
Anterior Cingulate Cortex	CYP21A1P	6	8.32558	8.39191e-17	6.01155e-06		0	0	0.002	0.346	0.652	PP4
Nucleus Accumbens	RP5-966M1.7	3	8.30904	9.64771e-17	0.0555251		0	0	0.116	0.1	0.785	PP4
Hypothalamus	ZSCAN31	6	-8.30016	1.03968e-16	7.40935e-07		0	0	0.001	0.998	0.001	PP3
Cerebellum	C4A	6	8.2719	1.3184e-16	6.18066e-05		0	0	0	0.031	0.969	PP4
Anterior Cingulate Cortex	BTN3A2	6	8.26663	1.37796e-16	0.170548		0	0	0	0.997	0.003	PP3
Amygdala	ZNF192P1	6	-8.26507	1.39613e-16	0.0108809		0	0	0.21	0.768	0.022	PP3
Amygdala	RP1-265C24.5	6	8.26368	1.41246e-16	0.0247216		0	0	0.045	0.912	0.042	PP3
Cortex	ZNF192P1	6	-8.26361	1.41336e-16	0.0248991		0	0	0	1	0	PP3
Cerebellar Hemisphere	ZNF192P1	6	-8.25703	1.49348e-16	0.02521		0	0	0	1	0	PP3
Hippocampus	BTN3A2	6	8.25303	1.54429e-16	0.0881233		0	0	0	0.992	0.008	PP3
Anterior Cingulate Cortex	RP1-265C24.5	6	8.24438	1.66022e-16	0.0246036		0	0	0	1	0	PP3
Cerebellar Hemisphere	RP1-265C24.5	6	8.24083	1.71024e-16	0.024531		0	0	0	1	0	PP3
Nucleus Accumbens	RP1-265C24.5	6	8.23462	1.80135e-16	0.0251817		0	0	0	1	0	PP3
Frontal Cortex	SPCS1	3	-8.23201	1.84091e-16	0.0729763		0	0	0.133	0.127	0.74	PP4
Cerebellar Hemisphere	CYP21A1P	6	8.22344	1.9775e-16	5.93859e-06		0	0	0	0.534	0.466	PP3
Hypothalamus	CYP21A1P	6	8.20966	2.21808e-16	2.22212e-05		0	0	0.002	0.355	0.643	PP4
Cerebellar Hemisphere	ZKSCAN8	6	8.20473	2.3111e-16	0.0317231		0	0	0.107	0.888	0.005	PP3
Cortex	RP1-265C24.5	6	8.1996	2.4119e-16	0.0273022		0	0	0	1	0	PP3
CMC: RNA-seq	ZNF165	6	8.19727	2.45912e-16	0.0307414		0	0	0	1	0	PP3
Frontal Cortex	BAP1	3	8.14628	3.75278e-16	0.608939		0	0	0.596	0.066	0.338	PP2
Basal Ganglia	XXbac-BPG154L12.5	6	-8.1456	3.77402e-16	2.5403e-05		0	0	0.099	0.039	0.862	PP4
PsychENCODE	WDR82	3	-8.11795	4.74137e-16	0.353688		0	0	0	0	1	PP4
PsychENCODE	RP1-313I6	6	8.11544	4.84033e-16	0.0592091		-	-	-	-	-	-
Cerebellar Hemisphere	HCG23	6	-8.10401	5.31755e-16	4.64311e-05		0	0	0.208	0.01	0.782	PP4
Anterior Cingulate Cortex	VARS2	6	8.10119	5.44259e-16	5.79912e-05		0	0	0.205	0.003	0.792	PP4
Cortex	AL022393.7	6	-8.07202	6.91425e-16	2.62424e-06		0	0	0	1	0	PP3
Cerebellar Hemisphere	RNF5	6	8.06816	7.13681e-16	0.000999866		0	0	0.049	0.036	0.916	PP4
Hypothalamus	BTN3A2	6	8.06484	7.33344e-16	0.163112		0	0	0	0.696	0.304	PP3
CMC: RNA-seq	BTN3A3	6	-8.06442	7.3584e-16	0.00981465		0	0	0	0.954	0.046	PP3
CMC: RNA-seq Splicing	NEK4	3	-8.05705	7.8158e-16	0.0869408		0	0	0	1	0	PP3
Anterior Cingulate Cortex	HIST1H2BD	6	-8.03649	9.24469e-16	0.0127423		0	0	0.335	0.429	0.237	PP3
Cerebellar Hemisphere	RP5-966M1.7	3	8.02739	9.95664e-16	0.0613826		0	0	0.114	0.642	0.243	PP3
Nucleus Accumbens	GLT8D1	3	8.0215	1.04465e-15	0.0678		0	0	0.407	0.169	0.424	PP4
Cerebellum	ZNF192P1	6	-8.01964	1.06057e-15	0.0145518		0	0	0	1	0	PP3
Cortex	RP5-966M1.7	3	8.01356	1.11432e-15	0.0416551		0	0	0.051	0.134	0.814	PP4
Putamen	CYP21A1P	6	8.00403	1.2041e-15	3.1813e-06		0	0	0.005	0.272	0.724	PP4
Cortex	HLA-C	6	-7.98313	1.42671e-15	0.011499		0	0	0	0.428	0.572	PP4
Cerebellum	RP5-966M1.7	3	7.98251	1.43388e-15	0.0281368		0	0	0	0.496	0.504	PP4
PsychENCODE	NEK4	3	7.9737	1.53989e-15	0.0555117		-	-	-	-	-	-
Cerebellum	C4B	6	-7.96186	1.69471e-15	0.000141992		0	0	0.007	0.151	0.842	PP4
Frontal Cortex	ATP6V1G2	6	7.95239	1.82941e-15	0.261299		0	0	0.659	0.038	0.303	PP2
Cerebellum	NEK4	3	7.93727	2.06675e-15	0.0338743		0	0	0.051	0.737	0.212	PP3
Frontal Cortex	CNNM2	10	-7.92169	2.34309e-15	0.000307209		0	0	0.117	0.035	0.849	PP4
Cerebellum	AL022393.7	6	-7.91912	2.39195e-15	6.72296e-05		0	0	0	1	0	PP3
Cerebellar Hemisphere	NEK4	3	7.91168	2.53946e-15	0.190458		0	0	0.211	0.379	0.41	PP4
PsychENCODE	BTN3A2	6	7.90258	2.73198e-15	0.256508		-	-	-	-	-	-
Putamen	RP5-966M1.7	3	7.86666	3.64233e-15	0.0517558		0	0	0.924	0.032	0.044	PP2
Hippocampus	ZKSCAN8	6	7.84917	4.18792e-15	0.0355307		0	0	0.016	0.925	0.059	PP3
Putamen	HLA-C	6	-7.84302	4.39822e-15	0.0148058		0	0	0.001	0.842	0.156	PP3
Nucleus Accumbens	WDR73	15	7.81862	5.34071e-15	1		0	0	0.023	0.023	0.954	PP4
CMC: RNA-seq	GLT8D1	3	-7.81358	5.55861e-15	0.0423817		0	0	0	1	0	PP3
Cortex	WDR73	15	7.80156	6.11454e-15	0.979085		0	0	0.001	0.021	0.978	PP4
Hypothalamus	C4A	6	7.80108	6.13788e-15	0.00018747		0	0	0	0.094	0.906	PP4
Hippocampus	WDR73	15	7.79525	6.42814e-15	0.985954		0	0	0.009	0.021	0.969	PP4
CMC: RNA-seq Splicing	NEK4	3	7.79091	6.65274e-15	0.0288244		0	0	0	1	0	PP3
CMC: RNA-seq Splicing	CCHCR1	6	-7.78995	6.70333e-15	0.000557614		0	0	0	0.598	0.402	PP3
Putamen	BTN3A2	6	7.75108	9.11148e-15	0.116616		0	0	0	0.991	0.009	PP3
PsychENCODE	FTSJ2	7	-7.7375	1.01393e-14	0.0337293		-	-	-	-	-	-
Spinal Cord Cervical	ZSCAN31	6	-7.73236	1.05569e-14	0.00112546		0	0	0.004	0.958	0.038	PP3
Cerebellar Hemisphere	CCHCR1	6	-7.73196	1.05906e-14	0.0102681		0	0	0	0	0.999	PP4
Hippocampus	ZKSCAN3	6	7.7229	1.13713e-14	0.000203424		0	0	0.508	0.448	0.043	PP2
Cortex	RP11-168J18.6	3	-7.71807	1.18109e-14	0.0622993		0	0	0.395	0.184	0.421	PP4
Spinal Cord Cervical	ZSCAN2	15	-7.71479	1.21186e-14	0.976417		0	0	0.602	0.018	0.381	PP2
CMC: RNA-seq Splicing	GLYCTK	3	-7.69011	1.47011e-14	0.514692		0	0	0.943	0.029	0.028	PP2
Anterior Cingulate Cortex	ZSCAN23	6	-7.67646	1.63539e-14	6.81599e-06		0	0	0.617	0.117	0.266	PP2
Cerebellum	NOTCH4	6	7.67386	1.66897e-14	0.00174471		0	0	0.061	0.027	0.912	PP4
PsychENCODE	EFTUD1P1	15	-7.66259	1.82224e-14	0.819469		0	0	0	0.002	0.998	PP4
Basal Ganglia	NMB	15	7.66181	1.83335e-14	0.93993		0	0	0.008	0.028	0.964	PP4
Nucleus Accumbens	BTN3A2	6	7.65613	1.91617e-14	0.059253		0	0	0	1	0	PP3
Cortex	BTN3A3	6	-7.63927	2.18465e-14	0.00314992		0	0	0.532	0.173	0.295	PP2
Cerebellar Hemisphere	AL022393.7	6	-7.63182	2.31457e-14	0.000113382		0	0	0	1	0	PP3
Hippocampus	NISCH	3	7.61087	2.72253e-14	0.295644		0	0	0.388	0.032	0.58	PP4
Anterior Cingulate Cortex	ZSCAN31	6	-7.61048	2.73091e-14	8.48656e-05		0	0	0	1	0	PP3
Substantia Nigra	PSORS1C1	6	7.60977	2.74581e-14	0.623121		0	0	0.918	0.031	0.051	PP2
PsychENCODE	ZKSCAN8	6	-7.59209	3.14789e-14	0.0154847		-	-	-	-	-	-
CMC: RNA-seq Splicing	NT5C2	10	7.58197	3.40358e-14	0.000533922		0	0	0	0.016	0.984	PP4
CMC: RNA-seq	ZSCAN23	6	-7.56888	3.7647e-14	3.45964e-05		0	0	0	1	0	PP3
PsychENCODE	GLYCTK	3	7.5631	3.93579e-14	0.21715		-	-	-	-	-	-
Cortex	GLYCTK	3	7.54569	4.49892e-14	0.176624		0	0	0.065	0.057	0.877	PP4
Spinal Cord Cervical	MIR6891	6	7.54062	4.67743e-14	0.0010343		0	0	0.793	0.022	0.185	PP2
Substantia Nigra	ZSCAN23	6	-7.53672	4.81933e-14	7.88917e-07		0	0	0.628	0.238	0.134	PP2
Basal Ganglia	PPP1R13B	14	7.51616	5.64068e-14	0.0223312		0	0	0.011	0.006	0.983	PP4
Anterior Cingulate Cortex	GNL3	3	7.5141	5.73023e-14	0.13081		0	0	0.894	0.062	0.044	PP2
PsychENCODE	HIST1H1A	6	-7.51242	5.80461e-14	0.0385197		-	-	-	-	-	-
Basal Ganglia	LINC00933	15	-7.51047	5.89157e-14	0.929942		0	0	0.42	0.063	0.517	PP4
Cortex	BTN3A2	6	7.50503	6.14166e-14	0.233914		0	0	0	0.995	0.005	PP3
CMC: RNA-seq	BTN3A2	6	7.47974	7.44678e-14	0.363137		0	0	0	1	0	PP3
Cerebellum	CCHCR1	6	-7.4722	7.88647e-14	0.00951139		0	0	0	0	1	PP4
PsychENCODE	RP11-182J1	15	-7.46221	8.50834e-14	0.928774		-	-	-	-	-	-
Frontal Cortex	PRSS16	6	-7.45267	9.14676e-14	0.000614502		0	0	0.82	0.117	0.064	PP2
Cerebellar Hemisphere	RP11-600F24.7	14	7.45205	9.18989e-14	0.00792788		0	0	0.19	0.047	0.763	PP4
Frontal Cortex	C4B	6	-7.43853	1.0181e-13	0.00767079		0	0	0.446	0.022	0.532	PP4
Cortex	SLX1B	16	-7.42732	1.10817e-13	0.0339131		0	0	0.12	0.002	0.878	PP4
Nucleus Accumbens	AL022393.7	6	-7.42595	1.11974e-13	5.47072e-05		0	0	0	1	0	PP3
PsychENCODE	HIST1H2AD	6	7.42296	1.14527e-13	0.0307502		0.059	0	0.91	0	0.031	PP2
Hypothalamus	EFTUD1P1	15	-7.42039	1.16775e-13	1		0	0	0.01	0.014	0.976	PP4
Spinal Cord Cervical	VARS2	6	7.41858	1.18384e-13	0.000115303		0	0	0.648	0.018	0.334	PP2
Frontal Cortex	BAG6	6	7.40006	1.36125e-13	3.10789e-06		0	0	0.003	0.989	0.008	PP3
CMC: RNA-seq Splicing	BAG6	6	-7.38198	1.55952e-13	5.20136e-07		0	0	0.017	0.903	0.08	PP3
Amygdala	ZSCAN31	6	-7.37286	1.67001e-13	0.0112053		0	0	0.001	0.998	0.001	PP3
Cerebellum	RP11-182J1.5	15	-7.36971	1.70998e-13	0.970992		0	0	0.17	0.039	0.791	PP4
Hippocampus	PSORS1C1	6	7.36507	1.77059e-13	0.548638		0	0	0	0.974	0.026	PP3
Amygdala	PSORS1C1	6	7.3647	1.7755e-13	0.548697		0	0	0.708	0.255	0.037	PP2
Cerebellum	DDAH2	6	7.36399	1.78491e-13	0.00135349		0	0	0	1	0	PP3
Putamen	INO80E	16	7.35693	1.88192e-13	0.0251012		0	0	0.01	0.02	0.97	PP4
Nucleus Accumbens	ZSCAN26	6	7.35602	1.89467e-13	4.30639e-05		0	0	0	1	0	PP3
Nucleus Accumbens	TMEM219	16	7.3557	1.89934e-13	0.0205778		0	0	0.914	0.008	0.078	PP2
Amygdala	CYP21A1P	6	7.355	1.90925e-13	7.73926e-05		0	0	0.005	0.08	0.915	PP4
Cerebellar Hemisphere	DDAH2	6	7.34809	2.01064e-13	0.00143024		0	0	0.505	0.471	0.024	PP2
Frontal Cortex	INO80E	16	7.34503	2.05715e-13	0.0246307		0	0	0.008	0.02	0.972	PP4
CMC: RNA-seq Splicing	BAG6	6	-7.34404	2.07239e-13	0.0014494		0	0	0	1	0	PP3
Cerebellum	INO80E	16	7.33933	2.14673e-13	0.0220952		0	0	0	0.017	0.983	PP4
CMC: RNA-seq Splicing	DOC2A	16	-7.3389	2.15359e-13	0.0243619		0	0	0	0.024	0.976	PP4
Cortex	DDAH2	6	7.33815	2.16566e-13	0.00147814		0	0	0.599	0.374	0.026	PP2
CMC: RNA-seq Splicing	ZSCAN23	6	-7.3335	2.24219e-13	5.03511e-06		0	0	0	1	0	PP3
Frontal Cortex	DDAH2	6	7.33275	2.25471e-13	0.00150441		0	0	0.865	0.094	0.041	PP2
Cerebellar Hemisphere	VARS2	6	7.31721	2.53182e-13	0.00209804		0	0	0.268	0.006	0.726	PP4
Cerebellar Hemisphere	INO80E	16	7.31582	2.55806e-13	0.0318347		0	0	0	0.019	0.981	PP4
Hypothalamus	AL022393.7	6	-7.31229	2.62636e-13	1.32856e-06		0	0	0	1	0	PP3
Anterior Cingulate Cortex	HLA-DQB1	6	7.30436	2.78581e-13	0.00244549		0	0	0.002	0.038	0.959	PP4
PsychENCODE	RP11-182J1	15	7.30403	2.79276e-13	0.950527		0	0	0	0.001	0.999	PP4
Cerebellum	FTSJ2	7	-7.30297	2.81486e-13	0.0623202		0	0	0	1	0	PP3
Cerebellar Hemisphere	RBM26	13	7.29761	2.92924e-13	0.380454		0	0	0.002	0.019	0.979	PP4
Hypothalamus	C4B	6	-7.29539	2.97802e-13	0.0131551		0	0	0.563	0.129	0.308	PP2
Putamen	HLA-K	6	7.28642	3.18306e-13	6.56578e-06		0	0	0	0.009	0.991	PP4
Nucleus Accumbens	ZNF204P	6	-7.27372	3.49723e-13	0.200179		0	0	0.109	0.886	0.005	PP3
PsychENCODE	UBE2Q2L	15	7.26967	3.60371e-13	0.944289		0	0	0	0.001	0.999	PP4
PsychENCODE	NDFIP2	13	-7.25706	3.95582e-13	0.222463		-	-	-	-	-	-
Putamen	XRCC3	14	7.25002	4.16709e-13	0.00756419		0	0	0.137	0.049	0.815	PP4
PsychENCODE	ZNF192P1	6	-7.24249	4.40521e-13	0.0299059		-	-	-	-	-	-
CMC: RNA-seq Splicing	VARS2	6	7.23827	4.5444e-13	0.00027434		0	0	0.082	0.011	0.907	PP4
Substantia Nigra	MDK	11	-7.23691	4.59039e-13	0.00764152		0	0	0.363	0.036	0.601	PP4
PsychENCODE	LINC00933	15	-7.2275	4.91954e-13	0.779646		0	0	0	0.002	0.998	PP4
Cerebellum	HLA-C	6	-7.21657	5.3317e-13	0.0289253		0	0	0	0.969	0.031	PP3
Substantia Nigra	PPM1M	3	7.20976	5.60517e-13	0.372494		0	0	0.904	0.046	0.05	PP2
Hypothalamus	PPM1M	3	7.20926	5.62548e-13	0.37292		0	0	0.861	0.098	0.041	PP2
Hippocampus	XRCC3	14	7.19266	6.35425e-13	0.0153563		0	0	0.295	0.046	0.659	PP4
Cerebellar Hemisphere	LINC01068	13	-7.18829	6.56064e-13	0.799595		0	0	0	0.006	0.994	PP4
Cerebellum	RP11-894P9.1	14	-7.18825	6.56295e-13	0.00932319		0	0	0.563	0.137	0.3	PP2
Cerebellar Hemisphere	ACTR5	20	7.18761	6.59355e-13	0.320726		0	0	0.209	0.156	0.635	PP4
Cerebellum	LINC01068	13	-7.18714	6.61605e-13	0.813734		0	0	0	0.006	0.994	PP4
Hypothalamus	HLA-K	6	7.17851	7.0475e-13	3.36249e-06		0	0	0	0.026	0.974	PP4
Hypothalamus	PSORS1C1	6	7.17427	7.26967e-13	0.748023		0	0	0	0.971	0.029	PP3
Cerebellar Hemisphere	CACNA1C	12	-7.17269	7.3538e-13	0.198531		0	0	0	0.016	0.984	PP4
Nucleus Accumbens	HLA-K	6	7.16795	7.61295e-13	8.20978e-06		0	0	0	0.031	0.969	PP4
PsychENCODE	NMB	15	7.16186	7.95872e-13	0.887761		0	0	0.466	0.018	0.517	PP4
Cortex	RP11-182J1.14	15	-7.15301	8.48929e-13	0.623252		0	0	0.105	0.121	0.774	PP4
Cortex	INO80E	16	7.14597	8.9365e-13	0.024016		0	0	0.003	0.022	0.975	PP4
Cortex	HLA-K	6	7.13753	9.50214e-13	1.29272e-05		0	0	0	0.009	0.991	PP4
Nucleus Accumbens	CYP21A1P	6	7.12425	1.0465e-12	9.53383e-06		0	0	0	0.995	0.005	PP3
Frontal Cortex	HLA-C	6	-7.12003	1.07902e-12	0.00500786		0	0	0.001	0.168	0.831	PP4
Anterior Cingulate Cortex	AL022393.7	6	-7.10942	1.16531e-12	3.96178e-06		0	0	0	1	0	PP3
Anterior Cingulate Cortex	INO80E	16	7.10288	1.2218e-12	0.0244317		0	0	0.102	0.027	0.871	PP4
Cerebellar Hemisphere	BTN3A2	6	7.10223	1.22757e-12	0.0673188		0	0	0	0.998	0.002	PP3
Hippocampus	HCP5B	6	-7.10045	1.24348e-12	0.00835907		0	0	0.095	0.009	0.896	PP4
Cortex	FTSJ2	7	-7.079	1.45196e-12	0.082074		0	0	0	1	0	PP3
Anterior Cingulate Cortex	HLA-C	6	-7.07031	1.54586e-12	0.0716608		0	0	0.073	0.172	0.755	PP4
Nucleus Accumbens	BTN2A1	6	-7.06843	1.56693e-12	0.00869448		0	0	0.538	0.43	0.032	PP2
Cortex	LINC00933	15	-7.05361	1.7434e-12	0.50003		0	0	0.139	0.09	0.771	PP4
Cortex	SF3B1	2	7.04821	1.81237e-12	0.0340857		0	0	0.364	0.014	0.622	PP4
PsychENCODE	ZSCAN2	15	7.04676	1.83138e-12	0.996182		-	-	-	-	-	-
Basal Ganglia	FTSJ2	7	-7.04622	1.83839e-12	0.108751		0	0	0	0.991	0.009	PP3
Frontal Cortex	AL022393.7	6	-7.0393	1.9321e-12	2.31734e-05		0	0	0	1	0	PP3
Putamen	ASPHD1	16	-7.03776	1.95361e-12	0.369156		0	0	0.564	0.101	0.335	PP2
PsychENCODE	GATAD2A	19	-7.02906	2.07935e-12	0.0013516		-	-	-	-	-	-
CMC: RNA-seq	DOC2A	16	7.01848	2.24287e-12	0.836548		0	0	0.01	0.079	0.911	PP4
CMC: RNA-seq Splicing	RBM26	13	7.01058	2.37326e-12	0.333619		0	0	0	0.013	0.986	PP4
Nucleus Accumbens	ZNF192P1	6	-7.01033	2.37763e-12	0.133781		0	0	0.061	0.934	0.005	PP3
PsychENCODE	ZNF804A	2	7.00963	2.38949e-12	0.826061		-	-	-	-	-	-
Basal Ganglia	MAPK3	16	7.00761	2.42415e-12	0.129578		0	0	0.748	0.056	0.196	PP2
Substantia Nigra	AL022393.7	6	-7.00223	2.51922e-12	5.0907e-05		0	0	0	1	0	PP3
Cortex	CYP21A2	6	-6.99862	2.585e-12	0.0257982		0	0	0.025	0.018	0.956	PP4
Substantia Nigra	SNX19	11	6.988	2.78834e-12	0.30886		0	0	0.003	0.056	0.941	PP4
Basal Ganglia	HLA-C	6	-6.98402	2.86853e-12	0.0502308		0	0	0.01	0.647	0.343	PP3
Hippocampus	HLA-K	6	6.9813	2.92472e-12	3.6971e-06		0	0	0	0.08	0.92	PP4
PsychENCODE	RP13-262C2	15	6.97815	2.99091e-12	0.624474		0	0	0.001	0.001	0.999	PP4
Hypothalamus	ASPHD1	16	-6.97102	3.14662e-12	0.404168		0	0	0.308	0.163	0.529	PP4
Cortex	ZSCAN23	6	-6.96958	3.17892e-12	4.53051e-05		0	0	0	1	0	PP3
CMC: RNA-seq	NDFIP2	13	-6.96915	3.1886e-12	0.353884		0	0	0.025	0.02	0.955	PP4
Hypothalamus	FTSJ2	7	-6.96747	3.22684e-12	0.105065		0	0	0	1	0	PP3
Cerebellar Hemisphere	ZSCAN23	6	-6.95545	3.51434e-12	0.000711209		0	0	0.004	0.993	0.003	PP3
Spinal Cord Cervical	INO80E	16	6.95251	3.58851e-12	0.0156838		0	0	0.193	0.048	0.758	PP4
CMC: RNA-seq Splicing	ZNF184	6	6.9486	3.68939e-12	0.0125765		0	0	0.01	0.964	0.026	PP3
Putamen	ZSCAN31	6	-6.94497	3.78536e-12	8.55559e-05		0	0	0	1	0	PP3
Cerebellum	HLA-DPA1	6	6.93968	3.92984e-12	0.00253525		0	0	0	1	0	PP3
Hippocampus	DNAH1	3	6.92041	4.50349e-12	0.865316		0	0	0.361	0.19	0.449	PP4
Cerebellum	RP11-724N1.1	10	6.91684	4.61837e-12	0.0398203		0	0	0	0.113	0.887	PP4
CMC: RNA-seq Splicing	DHX35	20	-6.91542	4.66471e-12	0.0124954		0	0	0.501	0.116	0.383	PP2
Hippocampus	CYP21A1P	6	6.9135	4.72823e-12	0.000448757		0	0	0.014	0.048	0.937	PP4
Hippocampus	CILP2	19	6.91096	4.81393e-12	0.24015		0	0	0.095	0.078	0.828	PP4
Cerebellar Hemisphere	YJEFN3	19	-6.9043	5.04503e-12	0.136184		0	0	0.001	0.019	0.98	PP4
Cerebellum	MAPK3	16	6.90273	5.10142e-12	0.25799		0	0	0.049	0.218	0.734	PP4
Basal Ganglia	AC009133.12	16	-6.90062	5.1776e-12	0.133332		0	0	0.539	0.035	0.426	PP2
Cerebellum	SF3B1	2	6.8995	5.21853e-12	0.0472764		0	0	0.017	0.033	0.95	PP4
Cortex	GATAD2A	19	-6.88798	5.65916e-12	0.000243579		0	0	0.124	0.032	0.844	PP4
Hypothalamus	AS3MT	10	6.88619	5.73083e-12	0.0388368		0	0	0	0.145	0.855	PP4
Spinal Cord Cervical	PSORS1C1	6	6.87008	6.41658e-12	0.943839		0	0	0.024	0.811	0.165	PP3
Cerebellum	HCG4P3	6	-6.855	7.13139e-12	4.25791e-06		0	0	0.001	0.005	0.994	PP4
Basal Ganglia	HLA-K	6	6.85495	7.13355e-12	4.256e-06		0	0	0	0.005	0.995	PP4
Substantia Nigra	HCP5B	6	-6.85482	7.14012e-12	4.26117e-06		0	0	0.36	0.004	0.636	PP4
Spinal Cord Cervical	HCP5B	6	-6.85482	7.14038e-12	4.26195e-06		0	0	0.108	0.005	0.887	PP4
CMC: RNA-seq Splicing	ZFYVE21	14	-6.85458	7.15214e-12	0.131919		0	0	0.305	0.058	0.637	PP4
Basal Ganglia	HCG4P3	6	-6.85457	7.1525e-12	4.25039e-06		0	0	0	0.005	0.995	PP4
Substantia Nigra	HCG4P3	6	-6.85441	7.16089e-12	4.25505e-06		0	0	0.225	0.004	0.771	PP4
Putamen	HCG4P3	6	-6.85382	7.19011e-12	4.25102e-06		0	0	0.047	0.005	0.949	PP4
Spinal Cord Cervical	ITIH4	3	-6.84954	7.40866e-12	0.216173		0	0	0.003	0.997	0	PP3
Nucleus Accumbens	FTSJ2	7	-6.84574	7.60838e-12	0.143075		0	0	0	1	0	PP3
PsychENCODE	HCG11	6	6.83768	8.04875e-12	0.456674		-	-	-	-	-	-
Cerebellum	RBM26	13	6.82785	8.61959e-12	0.493436		0	0	0	0.009	0.991	PP4
Cortex	MICB	6	-6.82107	9.03626e-12	0.0279411		0	0	0	0.957	0.043	PP3
PsychENCODE	RP11-182J1	15	-6.81632	9.34056e-12	0.511409		-	-	-	-	-	-
Cerebellum	RP11-640L9.1	3	-6.8151	9.41994e-12	0.0761684		0	0	0.287	0.262	0.451	PP4
Basal Ganglia	GOLGA2P7	15	6.80861	9.85469e-12	0.840012		0	0	0	0.09	0.91	PP4
Spinal Cord Cervical	MAU2	19	-6.80641	1.00067e-11	0.000506274		0	0	0.123	0.035	0.842	PP4
CMC: RNA-seq	SF3B1	2	6.80423	1.01594e-11	0.0631804		0	0	0	0.024	0.976	PP4
Cortex	MDK	11	-6.80263	1.02723e-11	0.0260625		0	0	0.087	0.035	0.878	PP4
Putamen	FTSJ2	7	-6.79465	1.08574e-11	0.125491		0	0	0.001	0.993	0.006	PP3
Anterior Cingulate Cortex	ATF6B	6	6.78854	1.13278e-11	0.000655143		0	0	0.564	0.356	0.08	PP2
Cerebellar Hemisphere	CYP21A2	6	-6.78251	1.18105e-11	0.000562346		0	0	0.036	0.066	0.898	PP4
CMC: RNA-seq Splicing	FTSJ2	7	6.77276	1.26345e-11	0.123607		0	0	0	1	0	PP3
Putamen	ZSCAN26	6	6.77233	1.26728e-11	5.72683e-05		0	0	0	0.999	0	PP3
Amygdala	ITIH4	3	-6.77013	1.28667e-11	0.357986		0	0	0	1	0	PP3
Spinal Cord Cervical	PPM1M	3	6.76589	1.32489e-11	0.546244		0	0	0.334	0.386	0.28	PP3
Substantia Nigra	HLA-V	6	6.764	1.34231e-11	1.83485e-06		0	0	0.476	0.01	0.513	PP4
Cerebellum	ATG13	11	-6.76365	1.34556e-11	0.0262796		0	0	0.05	0.031	0.919	PP4
Frontal Cortex	HLA-DQB1	6	6.76065	1.37372e-11	0.00865506		0	0	0.006	0.143	0.851	PP4
Cerebellar Hemisphere	VPS45	1	-6.76042	1.37597e-11	0.983262		0	0	0.172	0.007	0.821	PP4
Cortex	YJEFN3	19	-6.7553	1.42536e-11	0.000159239		0	0	0.006	0.026	0.968	PP4
Spinal Cord Cervical	HLA-K	6	6.75284	1.44984e-11	6.17617e-05		0	0	0	0.011	0.989	PP4
Basal Ganglia	AL022393.7	6	-6.74883	1.49044e-11	2.22997e-05		0	0	0	1	0	PP3
Amygdala	FTSJ2	7	-6.74814	1.49757e-11	0.134103		0	0	0.609	0.359	0.032	PP2
Cerebellar Hemisphere	C4B	6	-6.74137	1.56896e-11	0.00209739		0	0	0.064	0.043	0.894	PP4
Frontal Cortex	FTSJ2	7	-6.74116	1.57128e-11	0.13707		0	0	0.129	0.865	0.006	PP3
Cerebellum	SFMBT1	3	-6.73985	1.58551e-11	0.177699		0	0	0.05	0.902	0.048	PP3
Anterior Cingulate Cortex	FTSJ2	7	-6.733	1.66195e-11	0.140553		0	0	0.13	0.864	0.006	PP3
Cerebellar Hemisphere	FTSJ2	7	-6.73095	1.68564e-11	0.141432		0	0	0	1	0	PP3
Frontal Cortex	HCP5B	6	-6.72667	1.73585e-11	0.00382886		0	0	0.333	0.076	0.59	PP4
Putamen	ZKSCAN3	6	6.72297	1.78054e-11	5.49119e-06		0	0	0.725	0.226	0.048	PP2
Cerebellar Hemisphere	PPM1M	3	6.71884	1.83182e-11	0.0814464		0	0	0	0.955	0.045	PP3
Spinal Cord Cervical	C4A	6	6.71493	1.88155e-11	0.00046538		0	0	0.904	0.048	0.048	PP2
PsychENCODE	HAPLN4	19	6.71293	1.90749e-11	0.381611		-	-	-	-	-	-
Cerebellar Hemisphere	ANKRD44	2	-6.70257	2.04782e-11	0.0356924		0	0	0.332	0.051	0.617	PP4
CMC: RNA-seq	MCHR1	22	-6.69694	2.12833e-11	0.754644		0	0	0	0.011	0.989	PP4
Cerebellum	TM6SF2	19	6.69484	2.15913e-11	0.000300072		0	0	0	0.032	0.968	PP4
Hypothalamus	HLA-C	6	-6.69202	2.20108e-11	0.0106032		0	0	0	0.473	0.526	PP4
Cerebellar Hemisphere	TM6SF2	19	6.69006	2.23073e-11	0.000262317		0	0	0.004	0.038	0.958	PP4
Cortex	HLA-DMA	6	-6.68958	2.23808e-11	0.13722		0	0	0.007	0.971	0.022	PP3
Nucleus Accumbens	AL022393.9	6	6.67771	2.42707e-11	2.17422e-06		0	0	0	1	0	PP3
CMC: RNA-seq	GATAD2A	19	-6.67767	2.42765e-11	0.000178683		0	0	0	0.047	0.953	PP4
Substantia Nigra	SF3B1	2	6.67335	2.50032e-11	0.000461131		0	0	0.703	0.046	0.251	PP2
Frontal Cortex	AC110781.3	7	6.66842	2.58568e-11	0.0108979		0	0	0.196	0.785	0.019	PP3
Nucleus Accumbens	ZSCAN23	6	-6.66758	2.60059e-11	1.88438e-05		0	0	0.554	0.416	0.03	PP2
Amygdala	ZSCAN9	6	-6.66518	2.64339e-11	0.540156		0	0	0.78	0.088	0.132	PP2
Anterior Cingulate Cortex	GOLGA2P7	15	6.65048	2.92149e-11	0.905712		0	0	0	0.105	0.895	PP4
Hippocampus	ZNF192P1	6	-6.6487	2.95687e-11	0.00425714		0	0	0.171	0.817	0.012	PP3
Cerebellum	PLCL1	2	-6.64785	2.97397e-11	0.1463		0	0	0.318	0.15	0.532	PP4
Amygdala	GOLGA2P7	15	6.64374	3.05817e-11	0.997981		0	0	0.008	0.1	0.893	PP4
PsychENCODE	SPCS1	3	-6.642	3.09463e-11	0.385668		-	-	-	-	-	-
Frontal Cortex	DNM1P51	15	-6.64129	3.10944e-11	0.857752		0	0	0	0.086	0.914	PP4
Substantia Nigra	IFITM4P	6	6.64007	3.13541e-11	7.6477e-06		0	0	0.148	0.004	0.847	PP4
CMC: RNA-seq Splicing	FTSJ2	7	-6.63805	3.17855e-11	0.0887136		0	0	0.747	0.231	0.022	PP2
Cerebellar Hemisphere	ARL3	10	-6.62952	3.36777e-11	0.215809		0	0	0.227	0.123	0.65	PP4
Cerebellum	XXbac-BPG248L24.12	6	-6.62948	3.36863e-11	0.0371496		0	0	0	1	0	PP3
Hypothalamus	SF3B1	2	6.62273	3.52614e-11	0.326931		0	0	0.796	0.045	0.159	PP2
Anterior Cingulate Cortex	HCG23	6	-6.61766	3.64935e-11	0.000576106		0	0	0.11	0.006	0.884	PP4
PsychENCODE	C2orf47	2	-6.61606	3.68904e-11	0.0329341		0	0	0.007	0.002	0.991	PP4
PsychENCODE	CSPG4P11	15	6.61365	3.74944e-11	0.927824		-	-	-	-	-	-
Putamen	GATAD2A	19	-6.61158	3.80235e-11	0.000112723		0	0	0.123	0.031	0.845	PP4
Hippocampus	FTSJ2	7	-6.6106	3.82766e-11	0.171686		0	0	0	1	0	PP3
PsychENCODE	VPS45	1	-6.60884	3.87343e-11	0.745422		0	0	0	0.033	0.967	PP4
Putamen	ITIH4	3	-6.60591	3.95075e-11	0.387789		0	0	0	1	0	PP3
Frontal Cortex	HCG4P3	6	-6.60473	3.98246e-11	2.34e-06		0	0	0.118	0.015	0.867	PP4
PsychENCODE	MOB4	2	6.58812	4.45429e-11	0.119447		0	0	0	0	1	PP4
CMC: RNA-seq Splicing	GBF1	10	6.58695	4.48964e-11	0.0442418		0	0	0.3	0.075	0.626	PP4
Cerebellum	PPM1M	3	6.58513	4.54496e-11	0.114414		0	0	0	1	0	PP3
PsychENCODE	AL022393	6	-6.58466	4.55933e-11	0.00148059		-	-	-	-	-	-
Frontal Cortex	CPEB1	15	-6.58114	4.66864e-11	0.414706		0	0	0.203	0.036	0.762	PP4
Basal Ganglia	KIF26A	14	-6.57846	4.75355e-11	0.131049		0	0	0.928	0.027	0.045	PP2
CMC: RNA-seq	HAPLN4	19	6.57758	4.78175e-11	0.319632		0	0	0	0.174	0.826	PP4
Substantia Nigra	CYP21A1P	6	6.57393	4.90026e-11	5.2906e-06		0	0	0.315	0.066	0.619	PP4
CMC: RNA-seq Splicing	DGKZ	11	-6.5731	4.9279e-11	0.0139057		0	0	0	0.024	0.976	PP4
PsychENCODE	DGKI	7	6.56885	5.07065e-11	0.00516843		0	0	0.001	0.001	0.998	PP4
CMC: RNA-seq	TMEM110	3	-6.5631	5.26989e-11	0.457762		0	0	0.004	0.996	0	PP3
Cortex	XRCC3	14	6.56135	5.33243e-11	0.129546		0	0	0.212	0.623	0.165	PP3
Frontal Cortex	RP11-776H12.1	1	6.55968	5.39234e-11	0.567308		0	0	0.181	0.009	0.81	PP4
PsychENCODE	SF3B1	2	6.55744	5.47385e-11	0.0530331		-	-	-	-	-	-
Cortex	RP11-762H8.1	15	6.5478	5.83899e-11	0.000380441		0	0	0.672	0.053	0.276	PP2
Cerebellum	VARS2	6	6.54448	5.97021e-11	0.00122298		0	0	0.633	0.018	0.349	PP2
Frontal Cortex	MCHR1	22	-6.5425	6.04988e-11	0.954737		0	0	0.328	0.057	0.615	PP4
Cerebellum	ZSCAN23	6	-6.54218	6.06302e-11	8.03245e-05		0	0	0	1	0	PP3
PsychENCODE	TSSK6	19	6.54058	6.12822e-11	0.149538		0	0	0.044	0.014	0.942	PP4
Cerebellar Hemisphere	HLA-K	6	6.5405	6.13116e-11	2.43585e-06		0	0	0	0.02	0.98	PP4
Putamen	GABBR1	6	6.53651	6.29706e-11	0.00801076		0	0	0.708	0.007	0.285	PP2
PsychENCODE	PELI3	11	6.53451	6.38201e-11	0.00474733		0.735	0.001	0.219	0	0.045	PP0
PsychENCODE	CNNM2	10	-6.53264	6.4619e-11	0.0111402		-	-	-	-	-	-
Basal Ganglia	SUGP1	19	6.53252	6.46701e-11	0.00021827		0	0	0.193	0.044	0.763	PP4
Hypothalamus	GOLGA2P7	15	6.53179	6.49873e-11	0.864825		0	0	0.001	0.088	0.911	PP4
CMC: RNA-seq Splicing	KLC1	14	-6.52327	6.87905e-11	0.0990832		0	0	0	0.826	0.174	PP3
Cortex	MCHR1	22	-6.51221	7.40543e-11	0.717174		0	0	0.002	0.006	0.992	PP4
Cerebellum	HAPLN4	19	6.50933	7.54881e-11	0.377434		0	0	0.034	0.16	0.806	PP4
Frontal Cortex	RP11-368I7.6	16	-6.50568	7.73412e-11	0.212053		0	0	0.82	0.102	0.078	PP2
Cerebellar Hemisphere	SFMBT1	3	-6.50364	7.8398e-11	0.608043		0	0	0.859	0.1	0.04	PP2
Putamen	RP11-776H12.1	1	6.49978	8.04363e-11	0.409647		0	0	0.007	0.01	0.983	PP4
Cerebellum	RPRD2	1	-6.49651	8.22071e-11	0.469594		0	0	0.028	0.105	0.867	PP4
Anterior Cingulate Cortex	BTBD1	15	6.49399	8.35897e-11	0.31014		0	0	0.613	0.062	0.325	PP2
Cerebellum	HLA-DMA	6	-6.49129	8.51024e-11	0.113524		0	0	0.037	0.769	0.194	PP3
Frontal Cortex	HLA-DMA	6	-6.48937	8.61974e-11	0.126957		0	0	0.298	0.04	0.661	PP4
CMC: RNA-seq	HIST1H4H	6	-6.48652	8.78413e-11	0.349875		0	0	0	1	0	PP3
Nucleus Accumbens	GOLGA2P10	15	6.48303	8.98982e-11	0.322812		0	0	0.022	0.02	0.958	PP4
CMC: RNA-seq Splicing	KLC1	14	6.47945	9.20575e-11	0.60317		0	0	0.001	0.027	0.972	PP4
PsychENCODE	ZNF184	6	6.47855	9.26072e-11	0.00416122		0	0	0	1	0	PP3
CMC: RNA-seq Splicing	SPATS2L	2	6.47689	9.36322e-11	0.37512		0	0	0	0.28	0.72	PP4
CMC: RNA-seq Splicing	NT5C2	10	-6.47645	9.39081e-11	0.000194258		0	0	0.001	0.017	0.982	PP4
Nucleus Accumbens	CILP2	19	6.46987	9.80878e-11	0.500246		0	0	0	0.141	0.859	PP4
PsychENCODE	MDK	11	-6.46608	1.00576e-10	0.0370407		0.983	0.002	0.007	0	0.007	PP0
PsychENCODE	XRCC3	14	6.45844	1.05789e-10	0.102123		0	0	0.888	0.025	0.087	PP2
PsychENCODE	GLT8D1	3	-6.45181	1.10519e-10	0.235403		0	0	0	0.278	0.722	PP4
CMC: RNA-seq	ZSCAN16	6	6.44674	1.14278e-10	0.000168196		0	0	0.249	0.744	0.007	PP3
Basal Ganglia	HLA-DPA1	6	6.44143	1.1835e-10	0.155513		0	0	0.868	0.085	0.047	PP2
Basal Ganglia	SF3B1	2	6.44082	1.18832e-10	0.468574		0	0	0.922	0.023	0.055	PP2
CMC: RNA-seq	LOC388152	15	6.43822	1.20886e-10	0.960573		0	0	0	0.139	0.861	PP4
CMC: RNA-seq Splicing	ZSCAN12	6	6.43314	1.24995e-10	2.70283e-06		0	0	0.717	0.26	0.023	PP2
Putamen	CILP2	19	6.43263	1.25411e-10	0.566983		0	0	0	0.175	0.825	PP4
Spinal Cord Cervical	C4B	6	-6.43246	1.25555e-10	0.0134399		0	0	0.717	0.096	0.188	PP2
Cerebellum	RP11-776H12.1	1	6.43245	1.25568e-10	0.550201		0	0	0	0.01	0.99	PP4
Cerebellum	AS3MT	10	6.43064	1.27067e-10	0.0815125		0	0	0	0.108	0.892	PP4
Amygdala	AL022393.9	6	6.42724	1.2994e-10	3.0978e-05		0	0	0.179	0.811	0.009	PP3
PsychENCODE	SP4	7	6.42098	1.35397e-10	0.685954		-	-	-	-	-	-
CMC: RNA-seq Splicing	PSMA4	15	6.42016	1.36127e-10	0.000738514		0	0	0	0.043	0.957	PP4
Amygdala	ZSCAN26	6	6.41818	1.37914e-10	4.606e-06		0	0	0.302	0.426	0.272	PP3
Cerebellum	YJEFN3	19	-6.41754	1.38491e-10	0.204848		0	0	0	0.178	0.822	PP4
Substantia Nigra	CTSF	11	-6.40428	1.5108e-10	0.169531		0.002	0	0.269	0.048	0.68	PP4
CMC: RNA-seq Splicing	ZFYVE21	14	-6.39425	1.61335e-10	0.147333		0	0	0	0.953	0.047	PP3
Spinal Cord Cervical	AL022393.7	6	-6.39177	1.63976e-10	2.38691e-05		0	0	0	1	0	PP3
CMC: RNA-seq Splicing	CXXC5	5	6.38635	1.69888e-10	0.0882759		0.497	0.031	0.23	0.014	0.229	PP0
Cerebellar Hemisphere	RP11-182J1.14	15	-6.37218	1.86358e-10	0.660643		0	0	0.599	0.062	0.339	PP2
PsychENCODE	AC110781	7	6.36826	1.91185e-10	0.0162435		-	-	-	-	-	-
Putamen	AL022393.7	6	-6.3663	1.93639e-10	3.02318e-05		0	0	0	1	0	PP3
Cortex	NOTCH4	6	6.36341	1.97328e-10	0.00253705		0	0	0.199	0.026	0.775	PP4
Cerebellar Hemisphere	ZNRD1-AS1	6	6.35519	2.08163e-10	6.54907e-05		0	0	0.013	0.002	0.984	PP4
Nucleus Accumbens	ZNRD1-AS1	6	6.34525	2.2206e-10	6.83593e-05		0	0	0	0.002	0.998	PP4
Cortex	HLA-DQB1	6	6.34026	2.29371e-10	0.0237464		0	0	0.002	0.621	0.377	PP3
Hippocampus	YJEFN3	19	-6.33785	2.32994e-10	0.00122958		0	0	0.921	0.023	0.057	PP2
CMC: RNA-seq	XPNPEP3	22	6.33012	2.44969e-10	0.364805		0	0	0	0.012	0.988	PP4
Hippocampus	RPRD2	1	-6.32718	2.49679e-10	0.522227		0	0	0.181	0.069	0.75	PP4
Anterior Cingulate Cortex	ITIH4	3	-6.32138	2.59229e-10	0.367852		0	0	0	1	0	PP3
CMC: RNA-seq Splicing	TRIM26	6	6.32072	2.60354e-10	5.37094e-05		0	0	0.34	0.001	0.659	PP4
Frontal Cortex	ZSCAN23	6	-6.31996	2.61633e-10	6.78655e-05		0	0	0.005	0.993	0.001	PP3
Basal Ganglia	AL022393.9	6	6.31853	2.64068e-10	2.49833e-05		0	0	0	1	0	PP3
Cortex	GOLGA2P7	15	6.31822	2.64599e-10	0.933608		0	0	0	0.133	0.866	PP4
CMC: RNA-seq Splicing	PSMA4	15	-6.30988	2.79254e-10	0.000965903		0	0	0	0.114	0.886	PP4
Cerebellum	ZNF204P	6	-6.30968	2.7961e-10	0.00576395		0	0	0.114	0.742	0.145	PP3
Cerebellum	IRF3	19	-6.30898	2.80878e-10	0.0262297		0	0	0	0.004	0.996	PP4
Cortex	SLPI	20	6.30468	2.88793e-10	0.0264036		0	0	0.314	0.078	0.608	PP4
PsychENCODE	CTB-152G17	7	6.30319	2.91586e-10	0.308346		0	0	0	0.035	0.965	PP4
CMC: RNA-seq	C2orf47	2	-6.3025	2.92879e-10	0.0141176		0	0	0.017	0.027	0.955	PP4
PsychENCODE	GOLGA2P7	15	6.29858	3.00388e-10	0.95236		-	-	-	-	-	-
Frontal Cortex	PRR12	19	-6.29675	3.03948e-10	0.0273715		0	0	0	0.004	0.996	PP4
Frontal Cortex	MAU2	19	-6.29286	3.11674e-10	0.00244955		0	0	0.893	0.033	0.074	PP2
Amygdala	TSSK6	19	6.2921	3.13203e-10	0.578518		0	0	0.384	0.118	0.498	PP4
Frontal Cortex	GOLGA2P7	15	6.28822	3.21132e-10	0.775372		0	0	0	0.121	0.879	PP4
Amygdala	VARS2	6	6.28784	3.21923e-10	0.000646775		0	0	0.687	0.015	0.298	PP2
CMC: RNA-seq Splicing	ZNRD1-AS1	6	-6.27355	3.52896e-10	5.89155e-05		-	-	-	-	-	-
Cerebellum	ZNF192P2	6	6.27355	3.52903e-10	3.48354e-05		0	0	0.001	0.997	0.002	PP3
Putamen	GOLGA2P10	15	6.27135	3.57936e-10	0.0851604		0	0	0.025	0.006	0.969	PP4
CMC: RNA-seq Splicing	ZNRD1-AS1	6	6.27128	3.58098e-10	1.5385e-05		0	0	0.001	0.005	0.994	PP4
Putamen	EHMT2	6	6.26723	3.67525e-10	0.0205484		0	0	0.142	0.852	0.007	PP3
PsychENCODE	MCHR1	22	-6.2632	3.77158e-10	0.852412		0	0	0	0	0.999	PP4
PsychENCODE	PCGF6	10	6.25628	3.9428e-10	0.0166187		0	0	0.947	0.002	0.05	PP2
Putamen	ZSCAN23	6	-6.25539	3.96528e-10	9.43965e-05		0	0	0.424	0.556	0.02	PP3
Frontal Cortex	ZNF192P2	6	6.2536	4.01101e-10	3.19853e-05		0	0	0	1	0	PP3
Basal Ganglia	ZSCAN23	6	-6.25017	4.1001e-10	9.66225e-05		0	0	0.281	0.706	0.013	PP3
Nucleus Accumbens	EHMT2	6	6.24947	4.11842e-10	0.0219557		0	0	0.032	0.967	0.001	PP3
Hypothalamus	HCG4P3	6	-6.24187	4.32358e-10	2.16463e-06		0	0	0.907	0.014	0.08	PP2
Basal Ganglia	EHMT2	6	6.23815	4.42767e-10	0.0228998		0	0	0.051	0.947	0.002	PP3
Basal Ganglia	CEBPZ	2	6.22598	4.78568e-10	0.693181		0	0	0	0.005	0.995	PP4
Cortex	BTN3A1	6	-6.2255	4.80037e-10	0.0150704		0	0	0.109	0.883	0.007	PP3
Spinal Cord Cervical	ZNRD1	6	6.21975	4.97934e-10	2.46716e-06		0	0	0.937	0.005	0.058	PP2
Frontal Cortex	HLA-K	6	6.21291	5.20136e-10	2.54936e-06		0	0	0.005	0.245	0.75	PP4
Amygdala	HLA-K	6	6.20922	5.32468e-10	2.58671e-06		0	0	0	0.246	0.753	PP4
Nucleus Accumbens	HCG4P3	6	-6.20219	5.56835e-10	2.74587e-06		0	0	0.007	0.037	0.956	PP4
Anterior Cingulate Cortex	NAT8	2	6.20083	5.6167e-10	0.748002		0	0	0.326	0.039	0.635	PP4
Amygdala	ZKSCAN3	6	6.20047	5.62941e-10	0.127484		0	0	0.783	0.143	0.074	PP2
Hypothalamus	LY6G5B	6	-6.19542	5.81296e-10	0.00991437		0	0	0.899	0.059	0.042	PP2
CMC: RNA-seq Splicing	SPATS2L	2	-6.18861	6.06964e-10	0.0979557		0	0	0.177	0.186	0.637	PP4
Cerebellum	GOLGA2P7	15	6.17211	6.73864e-10	0.768808		0	0	0.001	0.102	0.897	PP4
Cerebellar Hemisphere	ALMS1P	2	6.16967	6.8432e-10	0.577672		0	0	0	0.027	0.973	PP4
Hypothalamus	ALMS1P	2	6.16857	6.89097e-10	0.559855		0	0	0.001	0.028	0.971	PP4
Cortex	NAT8	2	6.16822	6.90648e-10	0.635941		0	0	0	0.036	0.963	PP4
Cortex	ALMS1P	2	6.16613	6.99834e-10	0.570588		0	0	0	0.024	0.976	PP4
CMC: RNA-seq Splicing	SP4	7	-6.16484	7.05544e-10	0.451778		0	0	0.002	0.03	0.968	PP4
Hypothalamus	ALMS1	2	-6.15782	7.37535e-10	0.635573		0	0	0.066	0.039	0.895	PP4
Putamen	AL022393.9	6	6.15768	7.38192e-10	1.49529e-05		0	0	0.108	0.887	0.006	PP3
Cerebellar Hemisphere	DHFRP2	6	6.15677	7.42443e-10	0.014767		0	0	0.841	0.119	0.04	PP2
Basal Ganglia	LINC01470	5	6.15567	7.47618e-10	0.11488		0	0	0	0.022	0.977	PP4
Basal Ganglia	CILP2	19	6.15527	7.49474e-10	0.622055		0	0	0.01	0.515	0.476	PP3
Substantia Nigra	C4A	6	6.15036	7.73075e-10	0.00280682		0	0	0.441	0.021	0.538	PP4
CMC: RNA-seq Splicing	MRPS33	7	-6.14913	7.79104e-10	0.831536		0	0	0.016	0.008	0.976	PP4
Cerebellar Hemisphere	NAT8	2	6.14897	7.79896e-10	0.576246		0	0	0.002	0.029	0.97	PP4
CMC: RNA-seq Splicing	ALMS1	2	6.14589	7.95156e-10	0.854614		0	0	0.329	0.049	0.622	PP4
Spinal Cord Cervical	FTSJ2	7	-6.14527	7.98293e-10	0.160503		0	0	0.01	0.979	0.011	PP3
Spinal Cord Cervical	RP11-724N1.1	10	6.14089	8.206e-10	0.0341465		0	0	0.928	0.022	0.049	PP2
Hippocampus	AL022393.7	6	-6.13785	8.36454e-10	3.01263e-05		0	0	0	1	0	PP3
Cerebellar Hemisphere	WASF5P	6	-6.1294	8.82122e-10	0.113232		0	0	0.144	0.228	0.628	PP4
Frontal Cortex	CD40	20	-6.12839	8.87702e-10	1		0	0	0.01	0.007	0.983	PP4
Cortex	ZNF192P2	6	6.12807	8.89529e-10	3.15434e-05		0	0	0	1	0	PP3
Substantia Nigra	AL022393.9	6	6.1275	8.92686e-10	3.16198e-05		0	0	0.707	0.254	0.039	PP2
Nucleus Accumbens	ALMS1P	2	6.12157	9.26573e-10	0.595415		0	0	0.001	0.033	0.966	PP4
PsychENCODE	RP5-1157M23	3	6.11759	9.49985e-10	0.928807		0	0	0.014	0	0.986	PP4
PsychENCODE	SNAP91	6	6.11737	9.51295e-10	0.438584		-	-	-	-	-	-
Hippocampus	GOLGA6L9	15	-6.11448	9.68711e-10	0.401289		0	0	0.031	0.059	0.91	PP4
CMC: RNA-seq	ALMS1	2	6.11372	9.7333e-10	0.52383		0	0	0	0.029	0.97	PP4
Amygdala	AL022393.7	6	-6.10948	9.99558e-10	2.54581e-05		0	0	0	1	0	PP3
Amygdala	HLA-C	6	-6.10843	1.00616e-09	0.159145		0	0	0.163	0.422	0.415	PP3
Frontal Cortex	AL022393.9	6	6.10535	1.02575e-09	2.59272e-05		0	0	0	1	0	PP3
Cortex	AL022393.9	6	6.10535	1.02577e-09	2.59304e-05		0	0	0	1	0	PP3
Hypothalamus	AL022393.9	6	6.10131	1.05204e-09	2.64405e-05		0	0	0.003	0.997	0	PP3
Hippocampus	XPNPEP3	22	6.1006	1.05671e-09	0.269973		0	0	0.001	0.006	0.994	PP4
PsychENCODE	MAU2	19	-6.10046	1.05761e-09	3.30354e-05		-	-	-	-	-	-
Cerebellum	RP11-753C18.8	10	6.0997	1.06266e-09	0.0389602		0	0	0.006	0.847	0.148	PP3
Cerebellum	CYP21A2	6	-6.09948	1.06416e-09	0.00752287		0	0	0	0.059	0.941	PP4
Cerebellum	GOLGA6L9	15	-6.09946	1.0643e-09	0.379217		0	0	0	0.193	0.807	PP4
Cerebellum	MICB	6	-6.0985	1.07068e-09	0.150829		0	0	0	1	0	PP3
Nucleus Accumbens	XPNPEP3	22	6.09331	1.10598e-09	0.259841		0	0	0.071	0.005	0.924	PP4
PsychENCODE	HOMER1	5	6.08882	1.13743e-09	0.56039		-	-	-	-	-	-
Cerebellar Hemisphere	XPNPEP3	22	6.08782	1.14458e-09	0.254805		0	0	0.002	0.004	0.993	PP4
CMC: RNA-seq	ZKSCAN3	6	6.08672	1.15248e-09	3.28286e-05		0	0	0	1	0	PP3
Cortex	RPS17	15	-6.08022	1.20018e-09	0.1494		0	0	0.047	0.022	0.931	PP4
Basal Ganglia	TOB2P1	6	6.07911	1.20849e-09	2.54695e-06		0	0	0.827	0.135	0.038	PP2
Basal Ganglia	YPEL3	16	-6.07503	1.23961e-09	0.0119786		0	0	0.547	0.134	0.319	PP2
Cerebellar Hemisphere	RP11-368I7.4	16	6.07121	1.2695e-09	0.838229		0	0	0.563	0.241	0.196	PP2
Basal Ganglia	RP11-425L10.1	11	-6.06841	1.29184e-09	0.168762		0	0	0.913	0.037	0.05	PP2
Cortex	RP11-473L15.3	5	-6.06728	1.30094e-09	0.0897932		0	0	0.528	0.018	0.454	PP2
Cortex	DNM1P51	15	-6.06693	1.30379e-09	0.793032		0	0	0.002	0.125	0.872	PP4
Anterior Cingulate Cortex	FADS1	11	-6.06659	1.30655e-09	0.000470704		0	0	0.004	0.015	0.981	PP4
Cerebellar Hemisphere	ZSCAN26	6	6.06563	1.31434e-09	2.21151e-06		0	0	0	1	0	PP3
Spinal Cord Cervical	NEK4	3	6.06482	1.32104e-09	0.1215		0	0	0.919	0.033	0.048	PP2
Spinal Cord Cervical	ALMS1P	2	6.06473	1.32179e-09	0.592233		0	0	0.093	0.034	0.872	PP4
Cerebellar Hemisphere	SPIRE2	16	-6.06006	1.36069e-09	0.535665		0	0	0	0.522	0.478	PP3
Amygdala	GOLGA6L9	15	-6.05889	1.37064e-09	0.289184		0	0	0.075	0.026	0.899	PP4
Cerebellum	NUDT1	7	6.05643	1.39174e-09	0.0535196		0	0	0.232	0.292	0.476	PP4
Hypothalamus	ZSCAN26	6	6.05544	1.40037e-09	1.10523e-05		0	0	0	0.999	0	PP3
Cerebellum	ALMS1P	2	6.05465	1.40724e-09	0.572609		0	0	0	0.039	0.961	PP4
Basal Ganglia	PCDHA4	5	6.05353	1.41709e-09	0.926309		0	0	0.006	0.096	0.898	PP4
Spinal Cord Cervical	CSPG4P12	15	-6.05096	1.43985e-09	0.994128		0	0	0.064	0.017	0.919	PP4
Cerebellar Hemisphere	HLA-DMA	6	-6.04901	1.45737e-09	0.0811532		0	0	0.116	0.111	0.773	PP4
Cerebellar Hemisphere	MPP6	7	-6.04724	1.47345e-09	0.287162		0	0	0.499	0.104	0.397	PP2
Amygdala	RP11-53O19.3	5	-6.04419	1.50163e-09	0.0911254		0	0	0.015	0.059	0.926	PP4
Cerebellum	NAT8	2	6.04268	1.51575e-09	0.621141		0	0	0	0.033	0.967	PP4
Hypothalamus	IFITM4P	6	6.0426	1.51654e-09	5.7468e-05		0	0	0.467	0.008	0.525	PP4
CMC: RNA-seq Splicing	VPS45	1	-6.04226	1.5197e-09	1		0	0	0	0.03	0.97	PP4
Frontal Cortex	MICB	6	-6.03906	1.55016e-09	0.0769337		0	0	0.004	0.816	0.18	PP3
Anterior Cingulate Cortex	COX8A	11	-6.039	1.5507e-09	0.39115		0	0	0.281	0.025	0.694	PP4
Cortex	GAS8	16	-6.03816	1.55886e-09	1		0	0	0	0.961	0.039	PP3
Cortex	CSPG4P8	15	6.03585	1.58129e-09	0.148525		0	0	0.022	0.021	0.957	PP4
Cerebellum	HLA-F-AS1	6	6.03562	1.58356e-09	2.48252e-05		0	0	0	0.565	0.435	PP3
Amygdala	HCG4P3	6	-6.02677	1.67271e-09	2.86847e-06		0	0	0.161	0.02	0.82	PP4
Nucleus Accumbens	NAT8	2	6.02581	1.68267e-09	0.628286		0	0	0.716	0.022	0.261	PP2
CMC: RNA-seq Splicing	C12orf65	12	6.02561	1.68478e-09	0.000381046		0	0	0.007	0.005	0.988	PP4
Cerebellar Hemisphere	LRFN4	11	6.02475	1.69373e-09	0.451198		0.003	0	0.451	0.048	0.498	PP4
Amygdala	SNX19	11	6.0236	1.70577e-09	0.248557		0	0	0	0.569	0.431	PP3
Cerebellar Hemisphere	GOLGA6L9	15	-6.02273	1.71502e-09	0.345253		0	0	0	0.081	0.919	PP4
Basal Ganglia	ALMS1	2	-6.02269	1.71544e-09	0.668416		0	0	0.251	0.038	0.711	PP4
CMC: RNA-seq	ALMS1P	2	6.02165	1.72651e-09	0.542074		0	0	0	0.029	0.971	PP4
Spinal Cord Cervical	FKBPL	6	-6.02129	1.73034e-09	0.138455		0	0	0.907	0.045	0.048	PP2
Nucleus Accumbens	ALMS1	2	-6.01758	1.77048e-09	0.631107		0	0	0.185	0.039	0.776	PP4
Hippocampus	RPS17	15	-6.0149	1.80003e-09	0.202517		0	0	0.019	0.035	0.946	PP4
Substantia Nigra	ALMS1P	2	6.01317	1.81935e-09	0.351306		0	0	0.053	0.026	0.921	PP4
Basal Ganglia	CNNM2	10	-6.01274	1.82415e-09	0.0159621		0	0	0.196	0.094	0.71	PP4
Cortex	HLA-DPA1	6	6.0122	1.83022e-09	0.00364539		0	0	0.774	0.173	0.053	PP2
CMC: RNA-seq	CPNE7	16	-6.01203	1.83216e-09	0.110187		0	0	0.008	0.839	0.153	PP3
Spinal Cord Cervical	NAT8	2	6.00932	1.86307e-09	0.813867		0	0	0.065	0.053	0.883	PP4
Substantia Nigra	LMAN2L	2	-6.00775	1.88115e-09	0.146375		0	0	0.147	0.004	0.849	PP4
Hypothalamus	RP11-53O19.3	5	-6.00752	1.88386e-09	0.0805549		0	0	0.051	0.051	0.898	PP4
Basal Ganglia	ALMS1P	2	6.00714	1.88827e-09	0.567504		0	0	0.001	0.036	0.964	PP4
PsychENCODE	HIST1H4H	6	-6.00687	1.8914e-09	0.315044		-	-	-	-	-	-
Nucleus Accumbens	RP11-53O19.3	5	-6.00682	1.89201e-09	0.0806442		0	0	0.812	0.016	0.172	PP2
Putamen	GAS8	16	-6.0022	1.94665e-09	0.893521		0	0	0.078	0.371	0.551	PP4
Nucleus Accumbens	LMAN2L	2	-6.00202	1.94876e-09	0.145988		0	0	0.004	0.002	0.993	PP4
Putamen	ALMS1P	2	5.99902	1.98517e-09	0.722496		0	0	0	0.032	0.968	PP4
Cerebellum	ARL3	10	-5.99433	2.0433e-09	0.194086		0	0	0.004	0.18	0.816	PP4
Cerebellum	RP11-73M18.8	14	5.9941	2.04619e-09	0.148663		0	0	0.913	0.047	0.04	PP2
Nucleus Accumbens	ZKSCAN8	6	5.99382	2.04972e-09	0.222317		0	0	0.002	0.996	0.002	PP3
Cerebellar Hemisphere	CTD-2574D22.2	16	5.99217	2.07053e-09	0.155463		0	0	0.611	0.06	0.329	PP2
PsychENCODE	PSMA4	15	5.99148	2.07942e-09	0.00252254		-	-	-	-	-	-
PsychENCODE	CYP17A1-AS1	10	-5.99008	2.09732e-09	0.128943		-	-	-	-	-	-
Hypothalamus	RP11-73M18.7	14	5.98914	2.10949e-09	0.148743		0	0	0.862	0.096	0.041	PP2
Hippocampus	KCNN3	1	-5.98616	2.14849e-09	0.383799		0.002	0.001	0.079	0.06	0.857	PP4
CMC: RNA-seq Splicing	ZSCAN23	6	-5.98546	2.15775e-09	3.02587e-07		0	0	0	1	0	PP3
Hippocampus	INO80E	16	5.98342	2.18502e-09	0.391226		0	0	0.302	0.035	0.662	PP4
CMC: RNA-seq	HSPA1L	6	-5.97809	2.25762e-09	0.00257304		0	0	0.609	0.343	0.048	PP2
Frontal Cortex	RP11-53O19.1	5	5.97481	2.3036e-09	0.0652779		0	0	0.189	0.057	0.754	PP4
Cerebellar Hemisphere	KDM4A	1	-5.96932	2.38241e-09	0.145678		0	0	0.871	0.071	0.058	PP2
Cerebellar Hemisphere	HLA-F-AS1	6	5.96926	2.38339e-09	8.64885e-05		0	0	0	0.12	0.88	PP4
Nucleus Accumbens	CYP17A1	10	-5.9687	2.39152e-09	0.0406581		0	0	0.658	0.199	0.143	PP2
Hippocampus	SNX19	11	5.96775	2.40548e-09	0.362862		0	0	0	0.941	0.059	PP3
Basal Ganglia	HCP5B	6	-5.96668	2.42134e-09	0.00485787		0	0	0.001	0.01	0.989	PP4
Hippocampus	SLC25A17	22	5.96486	2.44848e-09	0.672774		0	0	0.37	0.055	0.574	PP4
Spinal Cord Cervical	PCDHA13	5	-5.96122	2.5036e-09	0.56187		0	0	0.002	0.057	0.94	PP4
Basal Ganglia	DNPH1	6	5.95736	2.5635e-09	0.844648		0	0	0	0.006	0.994	PP4
PsychENCODE	LMAN2L	2	-5.95672	2.57352e-09	0.20807		0.04	0.097	0	0	0.862	PP4
Spinal Cord Cervical	XPNPEP3	22	5.95395	2.61755e-09	0.292486		0	0	0.002	0.01	0.987	PP4
Nucleus Accumbens	ZSCAN31	6	-5.95245	2.64151e-09	0.00135372		0	0	0	0.999	0	PP3
Putamen	RP11-53O19.3	5	-5.95244	2.64178e-09	0.0560998		0	0	0.009	0.058	0.933	PP4
CMC: RNA-seq	SFMBT1	3	-5.95131	2.65999e-09	0.865387		0	0	0	1	0	PP3
Cerebellar Hemisphere	ZNF192P2	6	5.95121	2.66171e-09	9.83923e-06		0	0	0.272	0.715	0.013	PP3
Putamen	SNX19	11	5.95017	2.6786e-09	0.467448		0	0	0	0.84	0.16	PP3
Frontal Cortex	ZSCAN31	6	-5.94781	2.71753e-09	1.08764e-05		0	0	0	1	0	PP3
Amygdala	GOLGA2P10	15	5.94038	2.84366e-09	0.601476		0	0	0.024	0.024	0.952	PP4
CMC: RNA-seq	FEN1	11	5.94034	2.84435e-09	0.000761928		0	0	0	0.058	0.942	PP4
CMC: RNA-seq Splicing	RBM26	13	5.94024	2.84604e-09	0.983002		0	0	0.007	0.012	0.982	PP4
PsychENCODE	CMAHP	6	-5.93768	2.89089e-09	0.491991		-	-	-	-	-	-
CMC: RNA-seq	BTN2A2	6	5.93429	2.95126e-09	0.356965		0	0	0.063	0.643	0.294	PP3
Amygdala	BAG6	6	5.9336	2.96358e-09	0.000100343		0	0	0.412	0.567	0.021	PP3
Nucleus Accumbens	HAPLN4	19	5.93279	2.97838e-09	0.0922909		0	0	0.45	0.079	0.471	PP4
Cerebellum	NDUFAF7	2	-5.93001	3.02923e-09	0.765975		0	0	0	0.027	0.973	PP4
Frontal Cortex	HLA-DQA1	6	5.92865	3.05431e-09	0.00503011		0	0	0.461	0.387	0.152	PP2
Anterior Cingulate Cortex	BAG6	6	5.92575	3.10868e-09	0.00010478		0	0	0.303	0.682	0.015	PP3
PsychENCODE	RP11-53O19	5	-5.9233	3.15538e-09	0.0443964		0	0.005	0	0	0.995	PP4
Cortex	NEK4	3	5.92111	3.19778e-09	0.0128199		0	0	0.055	0.064	0.88	PP4
Cerebellum	SPIRE2	16	-5.92105	3.19896e-09	0.399268		0	0	0	0.503	0.497	PP3
Cerebellum	FADS1	11	-5.92009	3.21761e-09	0.000599489		0	0	0	0.024	0.976	PP4
Cerebellar Hemisphere	BAG6	6	5.91841	3.25063e-09	0.000109255		0	0	0.102	0.893	0.005	PP3
Hippocampus	BAG6	6	5.91645	3.28969e-09	0.000110497		0	0	0.578	0.394	0.028	PP2
Spinal Cord Cervical	AS3MT	10	5.91631	3.29249e-09	0.0626988		0	0	0	0.214	0.785	PP4
Cerebellar Hemisphere	CHMP1A	16	5.91146	3.39088e-09	0.277462		0	0	0.55	0.322	0.128	PP2
Hypothalamus	CEBPZOS	2	5.91143	3.39145e-09	0.917875		0	0	0	0.011	0.989	PP4
CMC: RNA-seq	FADS1	11	-5.91064	3.40782e-09	0.000716713		0	0	0	0.058	0.942	PP4
Putamen	BAG6	6	5.91037	3.41346e-09	0.000114354		0	0	0.697	0.27	0.033	PP2
Cerebellar Hemisphere	AS3MT	10	5.91018	3.41729e-09	0.163293		0	0	0	0.126	0.874	PP4
Hypothalamus	BAG6	6	5.90792	3.46445e-09	0.000115953		0	0	0.765	0.199	0.036	PP2
Frontal Cortex	RP11-53O19.3	5	-5.90778	3.4674e-09	0.201424		0	0	0.023	0.055	0.923	PP4
Cortex	RP11-182J1.17	15	-5.90643	3.49601e-09	0.955938		0	0	0.722	0.246	0.032	PP2
Anterior Cingulate Cortex	HLA-K	6	5.90292	3.57119e-09	0.000880349		0	0	0	0.042	0.957	PP4
Cerebellar Hemisphere	HLA-C	6	-5.90264	3.57729e-09	0.0873276		0	0	0	0.971	0.028	PP3
Cortex	RP11-806K15.1	4	-5.90063	3.62122e-09	0.00212311		0	0	0.006	0.084	0.909	PP4
PsychENCODE	BTN2A2	6	5.89848	3.66859e-09	0.212871		-	-	-	-	-	-
Basal Ganglia	MRPS33	7	5.89522	3.74186e-09	0.601246		0	0	0.002	0.017	0.981	PP4
Nucleus Accumbens	BAG6	6	5.89068	3.84603e-09	0.000111129		0	0	0.872	0.064	0.063	PP2
Cerebellar Hemisphere	FADS1	11	-5.8877	3.91597e-09	0.000629726		0	0	0	0.026	0.974	PP4
Hypothalamus	XRCC3	14	5.88692	3.93457e-09	0.0234037		0	0	0.511	0.045	0.443	PP2
CMC: RNA-seq Splicing	EIF5	14	5.88441	3.99476e-09	0.31239		0	0	0	1	0	PP3
Frontal Cortex	RPS17	15	-5.8786	4.13745e-09	0.201867		0	0	0.003	0.029	0.968	PP4
PsychENCODE	FADS1	11	-5.8738	4.25914e-09	0.000453772		-	-	-	-	-	-
PsychENCODE	THOC7	3	-5.87299	4.27997e-09	0.0516695		-	-	-	-	-	-
Nucleus Accumbens	CDK10	16	5.86756	4.42247e-09	0.86771		0	0	0.39	0.217	0.392	PP4
Basal Ganglia	PCDHA13	5	-5.86611	4.46128e-09	0.953311		0	0	0	0.092	0.908	PP4
Anterior Cingulate Cortex	ALMS1P	2	5.86219	4.56802e-09	0.579665		0	0	0.036	0.035	0.929	PP4
Hippocampus	RP11-182J1.17	15	-5.86192	4.57553e-09	0.832326		0	0	0.056	0.833	0.111	PP3
Hippocampus	ANKHD1	5	-5.84935	4.93483e-09	0.46513		0.005	0.001	0.644	0.071	0.279	PP2
Basal Ganglia	GOLGA6L9	15	-5.84099	5.18915e-09	0.391627		0	0	0	0.173	0.826	PP4
Hypothalamus	ITIH4	3	-5.83811	5.27965e-09	0.339707		0	0	0	1	0	PP3
Nucleus Accumbens	HARS	5	-5.83706	5.31307e-09	0.633936		0	0	0.005	0.117	0.877	PP4
Basal Ganglia	C6orf25	6	-5.8312	5.50307e-09	0.0338332		0	0	0.084	0.906	0.011	PP3
Cerebellum	PC	11	5.82616	5.67173e-09	0.715365		0	0	0.003	0.031	0.965	PP4
PsychENCODE	NAGA	22	5.81629	6.01679e-09	0.000282371		-	-	-	-	-	-
Cortex	PCDHA10	5	5.80592	6.40144e-09	0.416685		0	0	0	0.047	0.953	PP4
Hypothalamus	DPEP1	16	-5.80566	6.41113e-09	0.844811		0	0	0.044	0.043	0.913	PP4
Cerebellum	HARS	5	-5.80524	6.4273e-09	0.504024		0	0	0.011	0.076	0.913	PP4
Hypothalamus	CEBPZ	2	5.80216	6.54649e-09	0.95089		0	0	0.079	0.049	0.872	PP4
CMC: RNA-seq Splicing	PCDHA13	5	-5.79991	6.63517e-09	0.871303		0	0.001	0	0.139	0.861	PP4
Anterior Cingulate Cortex	HCG4P3	6	-5.79657	6.76866e-09	0.000416703		-	-	-	-	-	-
Anterior Cingulate Cortex	RPS17	15	-5.79645	6.77354e-09	0.187719		0	0	0.267	0.035	0.698	PP4
Cerebellar Hemisphere	MICB	6	-5.79627	6.78065e-09	0.172274		0	0	0	1	0	PP3
Frontal Cortex	RP11-783K16.13	11	5.79348	6.89445e-09	0.722914		0	0	0.4	0.572	0.027	PP3
PsychENCODE	SETD8	12	-5.78942	7.06303e-09	0.0160939		0	0.001	0	0	0.999	PP4
Substantia Nigra	HLA-C	6	-5.78534	7.23657e-09	0.09724		0	0	0.255	0.065	0.68	PP4
PsychENCODE	VPS4A	16	5.78323	7.328e-09	0.974224		-	-	-	-	-	-
Cerebellum	XPNPEP3	22	5.78274	7.34931e-09	0.0730161		0	0	0.001	0.005	0.995	PP4
Substantia Nigra	BTBD1	15	5.78069	7.43934e-09	0.275765		0	0	0.782	0.148	0.07	PP2
CMC: RNA-seq	THOC7	3	-5.7788	7.52372e-09	0.019328		0	0	0	0.017	0.983	PP4
Cerebellar Hemisphere	PCDHA7	5	5.77374	7.75294e-09	0.300061		0	0.001	0.057	0.268	0.675	PP4
Cortex	HCG4P3	6	-5.77334	7.77148e-09	0.00024624		0	0	0	0.007	0.992	PP4
Anterior Cingulate Cortex	AL022393.9	6	5.77222	7.82335e-09	2.90523e-05		0	0	0	1	0	PP3
Frontal Cortex	GAS8	16	-5.77057	7.90018e-09	1		0	0	0.032	0.819	0.149	PP3
Spinal Cord Cervical	BTBD1	15	5.76919	7.96552e-09	0.545383		0	0	0.711	0.171	0.117	PP2
Hypothalamus	OLA1P1	22	5.76749	8.0461e-09	8.59204e-05		0	0	0.02	0.038	0.942	PP4
PsychENCODE	FAM109B	22	5.76669	8.0845e-09	0.000426294		-	-	-	-	-	-
Spinal Cord Cervical	ZSCAN26	6	5.76026	8.39856e-09	3.06435e-05		0	0	0.911	0.041	0.048	PP2
Cerebellum	ZSCAN12P1	6	-5.75856	8.48339e-09	0.763419		0	0	0.345	0.309	0.345	PP4
Cerebellar Hemisphere	ACTR1B	2	-5.75761	8.53145e-09	0.0104352		0	0	0	0.001	0.998	PP4
Cortex	NAGA	22	5.75583	8.62155e-09	0.000160539		0	0	0	0.067	0.932	PP4
Cerebellar Hemisphere	RP11-753C18.8	10	5.75481	8.67407e-09	0.101158		0	0	0	0.929	0.071	PP3
Nucleus Accumbens	PCDHA8	5	5.75472	8.6787e-09	0.828914		0.001	0	0.252	0.113	0.634	PP4
CMC: RNA-seq	ZSCAN2	15	5.75096	8.8736e-09	1		0	0	0.539	0.445	0.016	PP2
Cerebellum	AC136289.1	3	5.746	9.13769e-09	0.0210076		0.001	0	0.306	0.019	0.674	PP4
Putamen	HLA-V	6	-5.74307	9.29751e-09	0.00170571		0	0	0.001	0.02	0.979	PP4
Hypothalamus	NAGA	22	5.74084	9.42066e-09	0.000155437		0	0	0.001	0.032	0.967	PP4
Cerebellum	SEMA3G	3	5.73897	9.52537e-09	0.480792		0	0	0.595	0.172	0.233	PP2
CMC: RNA-seq Splicing	SNAP91	6	5.73864	9.54414e-09	0.901929		0	0	0.226	0.236	0.538	PP4
Putamen	PCDHA10	5	5.73598	9.69484e-09	0.319329		0	0	0.017	0.055	0.928	PP4
Substantia Nigra	GOLGA6L9	15	-5.73537	9.72982e-09	0.166448		0	0	0.036	0.053	0.911	PP4
Anterior Cingulate Cortex	MAPK3	16	5.7325	9.89599e-09	0.0461866		0	0	0.881	0.075	0.044	PP2
Hypothalamus	SNX19	11	5.73246	9.89819e-09	0.556077		0	0	0	0.768	0.232	PP3
Cerebellar Hemisphere	THOC7	3	-5.73101	9.98343e-09	0.0217898		0	0	0.006	0.017	0.977	PP4
CMC: RNA-seq	MAPK3	16	5.73005	1.004e-08	0.0470199		0	0	0	0.998	0.002	PP3
Putamen	XXbac-BPG154L12.4	6	-5.72993	1.00472e-08	0.000761666		0	0	0.895	0.04	0.064	PP2
Cerebellum	THOC7	3	-5.72989	1.00499e-08	0.0218492		0	0	0	0.017	0.983	PP4
Nucleus Accumbens	THOC7	3	-5.72977	1.00565e-08	0.0218545		0	0	0	0.017	0.983	PP4
Cortex	CUL9	6	5.72946	1.00751e-08	0.672042		0	0	0.006	0.004	0.99	PP4
PsychENCODE	LINC00634	22	5.72886	1.0111e-08	0.00352717		-	-	-	-	-	-
CMC: RNA-seq	NAGA	22	5.72797	1.01642e-08	4.24712e-05		0	0	0	0.022	0.978	PP4
Anterior Cingulate Cortex	C8orf86	8	5.72752	1.01907e-08	0.405036		0.001	0	0.268	0.011	0.72	PP4
Hypothalamus	DDX39B	6	5.72707	1.02181e-08	0.228671		0	0	0.757	0.05	0.193	PP2
PsychENCODE	WDR73	15	5.72668	1.02418e-08	0.831336		-	-	-	-	-	-
Frontal Cortex	THOC7	3	-5.72513	1.03354e-08	0.0221025		0	0	0.001	0.017	0.983	PP4
CMC: RNA-seq	FAM109B	22	5.72013	1.0644e-08	0.00121555		0	0	0.001	0.039	0.959	PP4
PsychENCODE	FANCA	16	5.71966	1.06739e-08	0.629665		-	-	-	-	-	-
Basal Ganglia	RP11-7O11.3	1	-5.71962	1.0676e-08	0.113154		0	0	0.36	0.408	0.232	PP3
Hypothalamus	EP300	22	5.71834	1.07567e-08	0.134338		0	0	0.31	0.098	0.592	PP4
PsychENCODE	TMEM110	3	-5.71717	1.08311e-08	0.424944		-	-	-	-	-	-
Spinal Cord Cervical	NAGA	22	5.71716	1.08318e-08	0.000376692		0	0	0.031	0.048	0.921	PP4
Putamen	THOC7	3	-5.71332	1.10793e-08	0.0227289		0	0	0.011	0.017	0.972	PP4
Hypothalamus	THOC7	3	-5.71036	1.1274e-08	0.0228863		0	0	0.045	0.017	0.938	PP4
PsychENCODE	RPS17 (male only)	15	-5.70944	1.1335e-08	0.217846		0.934	0.019	0.023	0	0.024	PP0
Anterior Cingulate Cortex	THOC7	3	-5.7094	1.13374e-08	0.0229373		0	0	0.002	0.017	0.981	PP4
Basal Ganglia	CUL9	6	5.70905	1.13609e-08	0.676562		0	0	0	0.004	0.996	PP4
Basal Ganglia	MICB	6	-5.70454	1.16656e-08	0.236513		0	0	0.494	0.483	0.022	PP2
Hypothalamus	MICB	6	-5.70321	1.1757e-08	0.237122		0	0	0.396	0.586	0.019	PP3
PsychENCODE	TMEM258	11	5.70287	1.17806e-08	0.00143692		-	-	-	-	-	-
Substantia Nigra	MICB	6	-5.70286	1.17813e-08	0.237259		0	0	0.924	0.025	0.051	PP2
CMC: RNA-seq Splicing	AP3B2	15	5.70051	1.19452e-08	0.11238		0	0	0	0.017	0.983	PP4
Hippocampus	GOLGA6L10	15	5.69893	1.20563e-08	0.666687		0	0	0	0.57	0.429	PP3
PsychENCODE	ALMS1P	2	5.69635	1.22402e-08	0.484005		0	0	0	0.005	0.995	PP4
Cerebellar Hemisphere	PC	11	5.69499	1.23376e-08	0.21484		0.001	0	0.171	0.053	0.774	PP4
Frontal Cortex	DNPH1	6	5.69473	1.2357e-08	0.764185		0	0	0	0.007	0.993	PP4
Frontal Cortex	IRF3	19	-5.69375	1.24276e-08	0.049724		0	0	0.097	0.021	0.882	PP4
CMC: RNA-seq Splicing	ZSCAN23	6	5.69291	1.24895e-08	3.9095e-05		0	0	0.416	0.564	0.02	PP3
Spinal Cord Cervical	MICE	6	5.69137	1.26023e-08	0.0102666		0	0	0.711	0.022	0.268	PP2
PsychENCODE	TSNARE1	8	5.68874	1.2798e-08	0.0242553		-	-	-	-	-	-
Hippocampus	ZNRD1-AS1	6	5.68868	1.28023e-08	0.0011093		0	0	0.094	0.004	0.902	PP4
Spinal Cord Cervical	SPATA33	16	-5.68731	1.29056e-08	0.845516		0	0	0.762	0.157	0.081	PP2
Cerebellum	CACNA1C	12	-5.68657	1.29619e-08	0.11376		0	0	0	0.943	0.056	PP3
Basal Ganglia	RPRD2	1	-5.68621	1.29886e-08	0.140794		0	0	0.807	0.132	0.061	PP2
CMC: RNA-seq Splicing	SLTM	15	5.68609	1.29983e-08	0.749191		0	0	0.004	0.002	0.994	PP4
Spinal Cord Cervical	HCG22	6	-5.68535	1.30542e-08	0.172716		0	0	0.73	0.026	0.244	PP2
PsychENCODE	ZMAT2	5	5.68261	1.32657e-08	0.441499		-	-	-	-	-	-
Putamen	SPATA33	16	-5.67929	1.35251e-08	0.580037		0	0	0.888	0.039	0.073	PP2
Cerebellar Hemisphere	PCDHB7	5	5.67868	1.35739e-08	0.876717		0.002	0	0.56	0.125	0.313	PP2
PsychENCODE	PLEKHO1	1	-5.67766	1.36546e-08	0.547991		-	-	-	-	-	-
CMC: RNA-seq Splicing	TRPT1	11	5.67716	1.36949e-08	0.181399		0	0	0.008	0.984	0.007	PP3
Hippocampus	PCDHA7	5	5.67692	1.37145e-08	0.0676808		0.001	0.001	0.307	0.155	0.536	PP4
Basal Ganglia	HLA-DQB1	6	5.67612	1.3778e-08	0.152768		0	0	0	1	0	PP3
Cerebellum	CHRNA3	15	-5.67366	1.39781e-08	0.000877046		0	0	0.057	0.041	0.901	PP4
Putamen	DNPH1	6	5.67354	1.39873e-08	1		0	0	0.047	0.005	0.947	PP4
Cerebellar Hemisphere	DNPH1	6	5.67046	1.42416e-08	1		0	0	0.003	0.004	0.992	PP4
Cerebellum	DNPH1	6	5.66883	1.43774e-08	1		0	0	0.002	0.004	0.993	PP4
Cerebellum	RP11-640L9.2	3	-5.66823	1.44282e-08	0.0331498		0	0	0.011	0.147	0.842	PP4
Putamen	RCBTB1	13	-5.66345	1.48355e-08	0.74817		0	0	0	0.003	0.996	PP4
PsychENCODE	XPNPEP3	22	5.66328	1.4851e-08	0.585212		-	-	-	-	-	-
PsychENCODE	SFMBT1	3	-5.65902	1.52236e-08	0.788285		-	-	-	-	-	-
Cortex	RPRD2	1	-5.65882	1.52418e-08	0.149452		0	0	0.86	0.086	0.053	PP2
Frontal Cortex	ZKSCAN3	6	5.65803	1.53121e-08	9.665e-05		0	0	0.023	0.974	0.003	PP3
Nucleus Accumbens	BTBD1	15	5.65671	1.54301e-08	0.335382		0	0	0.187	0.161	0.652	PP4
PsychENCODE	RP11-73M18	14	5.65531	1.5556e-08	0.0739044		0	0	0.006	0.252	0.741	PP4
Amygdala	WBP2NL	22	5.65452	1.56284e-08	1.26927e-05		0.001	0	0.146	0.009	0.844	PP4
PsychENCODE	RPS17	15	-5.65245	1.58176e-08	0.256717		0.009	0	0.91	0.005	0.077	PP2
CMC: RNA-seq	CUL9	6	5.6523	1.58315e-08	0.606212		0	0	0	0.013	0.987	PP4
Spinal Cord Cervical	FCGRT	19	5.64829	1.62047e-08	0.00987432		0	0	0.321	0.031	0.648	PP4
Nucleus Accumbens	RP11-182J1.17	15	-5.64632	1.63924e-08	0.509222		0	0	0.287	0.184	0.529	PP4
Hippocampus	MICB	6	-5.64305	1.67067e-08	0.207843		0	0	0.267	0.721	0.013	PP3
Anterior Cingulate Cortex	PSORS1C1	6	5.63737	1.72668e-08	0.103346		0	0	0.446	0.097	0.457	PP4
Cortex	HCP5B	6	-5.63584	1.74207e-08	0.0461017		0	0	0.005	0.014	0.981	PP4
Hippocampus	SLC12A5	20	5.63495	1.75106e-08	0.983098		0	0	0.084	0.049	0.867	PP4
Nucleus Accumbens	ZNF391	6	-5.63428	1.75786e-08	0.0190446		0	0	0	1	0	PP3
PsychENCODE	KMT2E	7	5.63203	1.78105e-08	0.00242339		0	0	0.437	0.017	0.546	PP4
Hippocampus	MED8	1	-5.63167	1.78469e-08	0.0445166		0	0	0.71	0.075	0.216	PP2
Substantia Nigra	ZSCAN26	6	5.63146	1.78689e-08	5.0552e-05		0	0	0.064	0.926	0.01	PP3
Nucleus Accumbens	PCDHAC2	5	5.63054	1.79649e-08	0.513889		0.001	0	0.382	0.095	0.521	PP4
Basal Ganglia	NAGA	22	5.62989	1.80327e-08	0.0275139		0	0	0	0.011	0.989	PP4
Putamen	NAGA	22	5.6285	1.81784e-08	0.000281593		0	0	0.01	0.035	0.955	PP4
Anterior Cingulate Cortex	RP11-724N1.1	10	5.62814	1.82162e-08	0.0187739		0	0	0.732	0.129	0.139	PP2
Nucleus Accumbens	RP11-658F2.8	11	-5.62812	1.82183e-08	0.4958		0.001	0	0.119	0.009	0.871	PP4
Substantia Nigra	STARD3	17	5.626	1.84441e-08	0.770163		0.286	0.069	0.208	0.049	0.387	PP4
Hippocampus	GOLGA2P7	15	5.62385	1.86745e-08	0.910884		0	0	0	0.093	0.907	PP4
Frontal Cortex	SNX19	11	5.62266	1.88037e-08	0.610559		0	0	0	0.84	0.16	PP3
Cortex	RP11-53O19.1	5	5.62149	1.89317e-08	0.127176		0	0	0.154	0.076	0.77	PP4
Basal Ganglia	RP4-669P10.16	22	5.62111	1.89732e-08	0.000502966		0.001	0	0.186	0.04	0.773	PP4
Putamen	RPL23AP1	6	-5.61869	1.92409e-08	1.26604e-06		0	0	0	0.005	0.995	PP4
Hypothalamus	CSPG4P8	15	5.61692	1.94388e-08	0.122244		0	0	0.077	0.028	0.895	PP4
Spinal Cord Cervical	RP11-806K15.1	4	-5.61609	1.95326e-08	0.0111529		0.001	0	0.397	0.054	0.548	PP4
Cerebellar Hemisphere	RP11-806K15.1	4	-5.61337	1.98427e-08	0.00574733		0	0	0	0.046	0.953	PP4
Nucleus Accumbens	RP11-368I7.4	16	5.61219	1.9978e-08	0.529331		0	0	0.08	0.873	0.048	PP3
Substantia Nigra	RP4-669P10.20	22	5.60851	2.04074e-08	0.000613385		0.001	0	0.157	0.069	0.772	PP4
CMC: RNA-seq Splicing	SPATS2L	2	5.60559	2.07542e-08	0.910922		0	0	0.008	0.724	0.269	PP3
CMC: RNA-seq	ITIH4	3	-5.60476	2.08548e-08	0.493824		0	0	0	1	0	PP3
Frontal Cortex	AC137932.6	16	-5.60267	2.11074e-08	0.455387		0	0	0.918	0.028	0.055	PP2
CMC: RNA-seq Splicing	DDHD2	8	-5.60085	2.13303e-08	0.399181		0.001	0	0.212	0.021	0.767	PP4
Cerebellum	NAGA	22	5.60062	2.13585e-08	0.000159862		0	0	0	0.027	0.973	PP4
Amygdala	ZNF184	6	-5.59956	2.14891e-08	0.00717914		0	0	0.708	0.159	0.134	PP2
Nucleus Accumbens	QPCT	2	5.59938	2.15126e-08	0.81695		0	0	0.826	0.037	0.138	PP2
Cerebellum	AC137932.6	16	5.59743	2.17551e-08	0.917896		0	0	0.881	0.05	0.069	PP2
Putamen	HCP5B	6	-5.59594	2.19429e-08	0.247626		0	0	0.013	0.011	0.977	PP4
CMC: RNA-seq Splicing	TM6SF1	15	-5.59567	2.19773e-08	0.222093		0	0	0.005	0.271	0.724	PP4
Cerebellar Hemisphere	ARTN	1	5.59479	2.20884e-08	0.241056		0	0	0	0.999	0.001	PP3
CMC: RNA-seq Splicing	SLTM	15	-5.59185	2.24664e-08	0.674092		0	0	0	0.004	0.996	PP4
Frontal Cortex	ATF6B	6	5.59132	2.25355e-08	0.000655462		0	0	0.673	0.21	0.118	PP2
PsychENCODE	ACTR5	20	5.58772	2.30075e-08	0.952104		-	-	-	-	-	-
Substantia Nigra	GOLGA6L10	15	5.5876	2.30227e-08	0.763973		0	0	0.065	0.412	0.524	PP4
Nucleus Accumbens	RP11-981G7.2	8	5.58064	2.39628e-08	1		0	0	0.657	0.183	0.16	PP2
Cerebellum	RANGAP1	22	5.58031	2.40087e-08	0.416268		0	0.001	0.076	0.225	0.698	PP4
Cerebellum	MICE	6	5.57731	2.44264e-08	0.000122162		0	0	0	0.836	0.164	PP3
Nucleus Accumbens	DNPH1	6	5.57516	2.47305e-08	0.704185		0	0	0.002	0.009	0.989	PP4
Putamen	FCGRT	19	5.57373	2.49347e-08	0.00965048		0	0	0.06	0.041	0.899	PP4
Substantia Nigra	HLA-K	6	5.57319	2.50121e-08	5.14279e-06		0	0	0.025	0.06	0.915	PP4
Cortex	THOC7	3	-5.56477	2.62504e-08	0.0826866		0	0	0.07	0.041	0.889	PP4
PsychENCODE	HYKK	15	-5.55906	2.71226e-08	0.016847		-	-	-	-	-	-
Basal Ganglia	CTB-152G17.6	7	5.55788	2.73072e-08	0.635032		0	0	0.469	0.166	0.365	PP2
Hippocampus	RP11-368I7.6	16	-5.55415	2.78971e-08	0.750286		0	0	0.778	0.105	0.118	PP2
PsychENCODE	RP11-380L11.3	12	5.55387	2.79408e-08	0.0856074		-	-	-	-	-	-
Cortex	ZSCAN26	6	5.55336	2.8023e-08	7.07281e-05		0	0	0	1	0	PP3
PsychENCODE	BAG5	14	-5.55063	2.84638e-08	0.0237867		0	0	0.916	0.017	0.067	PP2
CMC: RNA-seq	TEK	9	-5.55047	2.84901e-08	0.237881		0.036	0.442	0.033	0.404	0.085	PP1
PsychENCODE	NAT8	2	5.54571	2.92766e-08	0.760634		-	-	-	-	-	-
PsychENCODE	AS3MT	10	5.54492	2.9409e-08	0.312745		-	-	-	-	-	-
Cerebellum	DDHD2	8	-5.54441	2.94954e-08	0.544956		0	0	0	0.033	0.967	PP4
Spinal Cord Cervical	VPS37A	8	-5.54412	2.95435e-08	0.50926		0.004	0	0.114	0.007	0.875	PP4
Anterior Cingulate Cortex	PCDHA10	5	5.54315	2.97083e-08	0.255507		0	0	0.006	0.027	0.967	PP4
CMC: RNA-seq	NDUFA2	5	-5.54152	2.99855e-08	0.35916		0.001	0	0.227	0.081	0.691	PP4
Putamen	RP11-806K15.1	4	-5.54122	3.00362e-08	0.0101145		0	0	0.106	0.042	0.851	PP4
Cerebellum	RP11-806K15.1	4	-5.54077	3.01144e-08	0.0101218		0	0	0.076	0.043	0.88	PP4
Frontal Cortex	RP11-806K15.1	4	-5.54073	3.01208e-08	0.0101215		0	0	0.035	0.045	0.92	PP4
Cerebellum	SNX19	11	5.53985	3.02738e-08	0.0982705		0	0	0	0.993	0.007	PP3
Nucleus Accumbens	RP11-806K15.1	4	-5.53782	3.06263e-08	0.0101677		0	0	0	0.046	0.954	PP4
CMC: RNA-seq Splicing	PPP2R2B	5	-5.53709	3.07546e-08	0.00622235		0.03	0.006	0.074	0.014	0.875	PP4
CMC: RNA-seq Splicing	TAOK2	16	-5.53558	3.10201e-08	0.0088052		0	0	0.909	0.063	0.027	PP2
Hippocampus	BTBD1	15	5.53439	3.12309e-08	0.117823		0	0	0.41	0.515	0.075	PP3
Cortex	RP4-669P10.16	22	5.53188	3.16809e-08	0.000250244		0.001	0	0.24	0.016	0.742	PP4
Cerebellar Hemisphere	PTK6	20	-5.53067	3.19002e-08	0.0527201		0.003	0.017	0.024	0.12	0.835	PP4
PsychENCODE	TMEM178B	7	5.53005	3.20138e-08	0.747595		0	0	0.126	0.002	0.872	PP4
Cerebellar Hemisphere	NAGA	22	5.52689	3.25957e-08	0.00011847		0	0	0	0.022	0.977	PP4
Frontal Cortex	ZMAT2	5	5.52579	3.28e-08	0.35476		0.001	0.001	0.243	0.142	0.613	PP4
Amygdala	CYSTM1	5	-5.52464	3.30166e-08	0.0813905		0.039	0.002	0.823	0.044	0.091	PP2
CMC: RNA-seq	CEP170	1	5.52358	3.32161e-08	0.68348		0.053	0.031	0.268	0.16	0.488	PP4
Substantia Nigra	TMEM161A	19	-5.52311	3.3306e-08	0.480706		0	0	0.922	0.027	0.051	PP2
PsychENCODE	DDHD2	8	-5.52125	3.36591e-08	0.490012		-	-	-	-	-	-
Frontal Cortex	FAM109B	22	5.52112	3.36839e-08	8.27766e-05		0.001	0	0.253	0.018	0.727	PP4
Hippocampus	BTN2A2	6	-5.52054	3.37968e-08	0.0364606		0	0	0.905	0.052	0.043	PP2
Amygdala	BTBD1	15	5.52023	3.38566e-08	0.690265		0	0	0.397	0.086	0.517	PP4
Putamen	GOLGA6L10	15	5.51996	3.39085e-08	0.479317		0	0	0	0.415	0.585	PP4
Basal Ganglia	GOLGA6L10	15	5.51906	3.40821e-08	0.472577		0	0	0	0.573	0.427	PP3
Basal Ganglia	VPS9D1	16	-5.51784	3.43193e-08	0.897538		0	0	0.129	0.409	0.463	PP4
Substantia Nigra	SPIRE2	16	-5.5178	3.43272e-08	0.396785		0	0	0.9	0.037	0.063	PP2
Basal Ganglia	ITIH4	3	-5.51588	3.47047e-08	0.350982		0	0	0	1	0	PP3
PsychENCODE	RP11-350N15	8	5.51436	3.50051e-08	0.352816		-	-	-	-	-	-
Amygdala	MICB	6	-5.51406	3.50644e-08	0.225775		0	0	0.596	0.126	0.277	PP2
Nucleus Accumbens	KCNS1	20	-5.51161	3.55564e-08	1		0	0	0.114	0.026	0.86	PP4
Cortex	RP11-724N1.1	10	5.50943	3.59994e-08	0.0826568		0	0	0.486	0.375	0.139	PP2
Frontal Cortex	WBP2NL	22	5.50941	3.60032e-08	0.000212451		0	0	0	0.029	0.971	PP4
Basal Ganglia	ZSCAN31	6	-5.50871	3.61467e-08	0.00319454		0	0	0	1	0	PP3
PsychENCODE	TPRKB	2	-5.50714	3.64715e-08	0.913143		0	0	0	0.018	0.981	PP4
Basal Ganglia	FAM109B	22	5.50521	3.68727e-08	0.00220445		0	0	0.037	0.074	0.888	PP4
Nucleus Accumbens	NAGA	22	5.50369	3.71914e-08	0.000696919		0	0	0	0.035	0.965	PP4
Hypothalamus	AL022476.2	22	5.50259	3.74251e-08	0.463377		0	0.001	0.013	0.04	0.946	PP4
CMC: RNA-seq	DDHD2	8	-5.50053	3.78652e-08	0.588824		0	0	0.003	0.047	0.95	PP4
Cerebellar Hemisphere	CEBPZOS	2	5.49742	3.85397e-08	0.640412		0	0	0.001	0.045	0.954	PP4
Substantia Nigra	CDK2AP1	12	-5.49635	3.87726e-08	0.0532299		0.001	0	0.677	0.06	0.261	PP2
CMC: RNA-seq Splicing	DPYD	1	5.49529	3.90073e-08	7.8289e-07		0	0	0	0.885	0.115	PP3
Anterior Cingulate Cortex	GOLGA6L10	15	5.49468	3.91418e-08	0.573263		0	0	0	0.434	0.566	PP4
Cerebellum	UBE2Q2P1	15	-5.49167	3.98156e-08	0.6496		0	0	0.603	0.371	0.026	PP2
Basal Ganglia	ZNF391	6	-5.49121	3.99181e-08	0.0249707		0	0	0	1	0	PP3
Cerebellum	PSMA4	15	5.4899	4.02163e-08	6.23307e-05		0	0	0.036	0.037	0.927	PP4
Cortex	CPEB1	15	-5.48905	4.0409e-08	0.327663		0	0	0.465	0.072	0.462	PP2
PsychENCODE	CSPG4P12	15	5.48782	4.06929e-08	0.829844		-	-	-	-	-	-
Frontal Cortex	ZNF276	16	5.48531	4.12753e-08	1		0	0	0.669	0.077	0.254	PP2
CMC: RNA-seq	NAT8	2	5.48256	4.19218e-08	0.939992		0	0	0	0.164	0.836	PP4
Amygdala	ZNF391	6	-5.48131	4.22183e-08	0.0174469		0	0	0.005	0.994	0.002	PP3
Frontal Cortex	RP11-455F5.3	16	5.48034	4.24513e-08	0.937909		0	0	0.279	0.036	0.685	PP4
Cortex	DUS2	16	5.48004	4.25225e-08	0.526282		0	0.094	0.001	0.445	0.46	PP4
Basal Ganglia	RP11-481J2.4	16	-5.47909	4.27517e-08	0.12722		0	0	0	0.013	0.987	PP4
PsychENCODE	ARID5A	2	-5.47872	4.28409e-08	0.822685		0.785	0.051	0.008	0	0.155	PP0
CMC: RNA-seq Splicing	SLTM	15	5.47807	4.3e-08	0.680422		0	0	0	0.009	0.991	PP4
CMC: RNA-seq	RIN1	11	-5.47672	4.33289e-08	0.00717928		0.002	0.026	0.05	0.806	0.116	PP3
Amygdala	RP11-45P15.4	14	-5.47504	4.374e-08	0.00626251		0	0	0.725	0.182	0.093	PP2
Cerebellum	GOLGA6L10	15	5.47403	4.39913e-08	0.44867		0	0	0	0.341	0.659	PP4
Anterior Cingulate Cortex	HAPLN4	19	5.47388	4.40286e-08	0.0735953		0	0	0.54	0.067	0.393	PP2
Hypothalamus	LRRFIP2	3	5.471	4.47498e-08	0.00119913		0	0	0.264	0.118	0.617	PP4
Cerebellar Hemisphere	PCDHB13	5	5.46906	4.52425e-08	0.918321		0.002	0.001	0.439	0.134	0.425	PP2
Putamen	MPP6	7	-5.46898	4.52635e-08	0.511112		0	0	0.302	0.667	0.031	PP3
Anterior Cingulate Cortex	ZSCAN26	6	5.46676	4.58336e-08	7.92632e-05		0	0	0.211	0.779	0.01	PP3
Nucleus Accumbens	HLA-B	6	5.46578	4.60877e-08	0.143797		0	0	0.013	0.976	0.011	PP3
Frontal Cortex	HLA-DQB1-AS1	6	5.4655	4.61611e-08	0.0389395		0	0	0.571	0.192	0.237	PP2
Basal Ganglia	MPP6	7	-5.46416	4.65098e-08	0.515182		0	0	0.045	0.928	0.026	PP3
Hippocampus	ZSCAN26	6	5.46275	4.68815e-08	8.07282e-05		0	0	0.053	0.944	0.003	PP3
Hippocampus	NOTCH4	6	5.46266	4.6905e-08	2.36442e-05		0	0	0.398	0.052	0.551	PP4
PsychENCODE	RP11-629G13	11	-5.46231	4.69967e-08	0.127659		0.001	0	0.509	0.189	0.3	PP2
Cerebellar Hemisphere	RP11-658F2.3	11	5.46091	4.73706e-08	0.412353		0.004	0.001	0.525	0.096	0.375	PP2
Frontal Cortex	VPS45	1	-5.46033	4.75249e-08	0.853072		0	0	0.034	0.03	0.936	PP4
Nucleus Accumbens	SETD6	16	-5.4595	4.7748e-08	0.125454		0	0	0	0.01	0.99	PP4
Hypothalamus	MGAT3-AS1	22	-5.45936	4.77865e-08	0.00695956		0.016	0.001	0.715	0.058	0.21	PP2
Basal Ganglia	ZNF165	6	5.45647	4.85691e-08	0.179821		0	0	0.785	0.105	0.11	PP2
Hippocampus	GGNBP2	17	5.44758	5.106e-08	1		0.012	0	0.167	0.004	0.817	PP4
Cortex	RP11-502I4.3	15	-5.44389	5.21303e-08	0.98901		0.01	0.014	0.048	0.067	0.86	PP4
Cortex	ZNF506	19	-5.44366	5.21981e-08	0.447719		0	0	0.568	0.043	0.389	PP2
Hippocampus	CYP2D6	22	-5.44308	5.23682e-08	0.000260817		0	0	0	0.033	0.967	PP4
Cerebellar Hemisphere	NDUFAF7	2	-5.44299	5.23939e-08	0.501485		0	0	0.001	0.319	0.68	PP4
Frontal Cortex	ALMS1P	2	5.44191	5.27122e-08	0.931193		0	0	0.068	0.05	0.882	PP4
Basal Ganglia	LY6G6C	6	-5.44065	5.30869e-08	0.0642553		0	0	0.866	0.05	0.085	PP2
Hippocampus	RP11-53O19.3	5	-5.43903	5.3572e-08	0.038692		0	0	0.908	0.036	0.056	PP2
Frontal Cortex	SETD6	16	-5.4388	5.3642e-08	0.113243		0.002	0	0.108	0.017	0.872	PP4
Putamen	DDHD2	8	-5.43799	5.38845e-08	0.426866		0.004	0	0.836	0.015	0.144	PP2
Cortex	NDUFAF7	2	-5.43776	5.39538e-08	0.505864		0	0	0.543	0.146	0.311	PP2
Nucleus Accumbens	HLA-C	6	-5.43557	5.46226e-08	0.0310061		0	0	0.003	0.915	0.082	PP3
Hypothalamus	DNAH10OS	12	5.4321	5.56958e-08	0.177473		0	0	0	0.018	0.982	PP4
CMC: RNA-seq	C15orf40	15	5.43021	5.62887e-08	0.226513		0	0	0	0.953	0.047	PP3
Spinal Cord Cervical	RP11-890B15.3	11	5.42931	5.65732e-08	0.555457		0	0	0.856	0.088	0.056	PP2
Hypothalamus	POLH	6	-5.42683	5.73628e-08	0.429812		0.006	0.001	0.829	0.081	0.083	PP2
Cerebellum	WASF5P	6	-5.42657	5.74463e-08	0.192964		0	0	0.019	0.871	0.11	PP3
Putamen	FADS1	11	-5.42624	5.75526e-08	0.000732858		0	0	0.025	0.036	0.939	PP4
Basal Ganglia	DDHD2	8	-5.42336	5.84899e-08	0.677793		0.003	0	0.679	0.022	0.296	PP2
Cerebellum	CPEB1	15	-5.42085	5.93172e-08	0.107459		0	0	0.894	0.034	0.072	PP2
Frontal Cortex	FADS1	11	-5.42053	5.94232e-08	0.000934964		0	0	0.297	0.304	0.399	PP4
PsychENCODE	PRPF3	1	-5.42043	5.9456e-08	0.582441		0	0	0.79	0.002	0.208	PP2
Nucleus Accumbens	SNX19	11	5.41992	5.96267e-08	0.562462		0	0	0	0.843	0.157	PP3
PsychENCODE	STAB1	3	5.4189	5.99681e-08	0.672258		0	0	0.493	0.012	0.495	PP4
Cortex	SNX19	11	5.41816	6.02169e-08	0.563865		0	0	0	0.843	0.157	PP3
Nucleus Accumbens	PPAPDC1B	8	-5.41768	6.03787e-08	0.470256		0	0	0.052	0.062	0.885	PP4
Cortex	FADS1	11	-5.41741	6.04699e-08	0.00093096		0	0	0.001	0.436	0.563	PP4
Nucleus Accumbens	KCNN3	1	-5.41559	6.10883e-08	0.644053		0.001	0	0.06	0.007	0.931	PP4
Spinal Cord Cervical	SNX19	11	5.41422	6.15552e-08	0.56666		0	0	0.004	0.84	0.156	PP3
Basal Ganglia	SNX19	11	5.41348	6.18119e-08	0.567209		0	0	0	0.843	0.157	PP3
Spinal Cord Cervical	KCNN3	1	-5.41039	6.28873e-08	0.979488		0.001	0.001	0.034	0.022	0.943	PP4
Spinal Cord Cervical	ZDHHC24	11	5.408	6.37342e-08	0.373946		0.004	0.001	0.631	0.077	0.288	PP2
Hippocampus	FADS1	11	-5.40649	6.42729e-08	0.00091889		0	0	0.016	0.429	0.555	PP4
Frontal Cortex	COG8	16	5.40617	6.43878e-08	0.965241		0	0	0.023	0.024	0.952	PP4
PsychENCODE	NIP7	16	-5.40609	6.44169e-08	0.978761		-	-	-	-	-	-
Cerebellar Hemisphere	RP11-481J2.4	16	-5.40551	6.46257e-08	0.254565		0	0	0	0.016	0.984	PP4
Amygdala	NAGA	22	5.40337	6.54003e-08	0.000569965		0	0	0.019	0.07	0.911	PP4
Putamen	PCDHA8	5	5.40173	6.60027e-08	0.867747		0.002	0	0.662	0.089	0.247	PP2
Hippocampus	RP11-806K15.1	4	-5.39881	6.70832e-08	0.00693621		0	0	0.014	0.055	0.931	PP4
Putamen	ZMAT2	5	5.39663	6.79037e-08	0.557716		0.001	0	0.197	0.102	0.7	PP4
Anterior Cingulate Cortex	PCDHA9	5	-5.39646	6.79691e-08	1		0	0.001	0	0.156	0.844	PP4
Cerebellar Hemisphere	GLYCTK	3	5.39355	6.90782e-08	0.942404		0	0	0.033	0.958	0.009	PP3
Cortex	DDHD2	8	-5.39309	6.92553e-08	0.544384		0	0	0.048	0.062	0.89	PP4
CMC: RNA-seq Splicing	RANGAP1	22	-5.39179	6.97608e-08	0.00853027		0.002	0	0.898	0.012	0.088	PP2
Spinal Cord Cervical	RCBTB1	13	-5.39037	7.03109e-08	0.665313		0	0	0	0.005	0.994	PP4
CMC: RNA-seq	PPP1R13B	14	-5.39024	7.03641e-08	0.020635		0	0	0.874	0.1	0.026	PP2
Cortex	FAM109B	22	5.38831	7.11245e-08	0.000592987		0	0	0.005	0.061	0.934	PP4
Cerebellar Hemisphere	DDHD2	8	-5.38754	7.1429e-08	0.703545		0	0	0	0.054	0.946	PP4
Nucleus Accumbens	NDUFA6-AS1	22	-5.38741	7.1479e-08	0.000887228		0	0	0.02	0.06	0.919	PP4
Putamen	PPP1R13B	14	5.38667	7.17761e-08	0.000666606		0	0	0.04	0.037	0.923	PP4
CMC: RNA-seq Splicing	ACTR1B	2	5.38645	7.1862e-08	0.173717		0.001	0	0.003	0.001	0.996	PP4
Nucleus Accumbens	HLA-DQB1-AS1	6	5.38565	7.21828e-08	0.0120697		0	0	0.011	0.988	0.001	PP3
Frontal Cortex	PCDHA2	5	5.38561	7.21999e-08	0.456375		0.001	0.001	0.257	0.141	0.6	PP4
CMC: RNA-seq Splicing	FGFR1	8	5.38427	7.2738e-08	0.421904		0	0	0.053	0.054	0.893	PP4
Frontal Cortex	DNAH10OS	12	5.38423	7.27571e-08	0.169649		0	0	0.001	0.02	0.979	PP4
Cortex	WIPF3	7	5.38372	7.29638e-08	0.398186		0.031	0.058	0.041	0.077	0.794	PP4
CMC: RNA-seq	CMAHP	6	-5.38333	7.31221e-08	0.469454		0	0	0	1	0	PP3
Cerebellar Hemisphere	TRMT2A	22	5.38326	7.31499e-08	0.978114		0.002	0.001	0.006	0.004	0.988	PP4
PsychENCODE	MPHOSPH9	12	-5.38257	7.34305e-08	0.00921928		-	-	-	-	-	-
CMC: RNA-seq	EIF5	14	5.38188	7.37132e-08	0.52191		0	0	0.198	0.796	0.006	PP3
Nucleus Accumbens	PCDHA13	5	-5.37969	7.46152e-08	0.602067		0	0	0	0.119	0.88	PP4
PsychENCODE	CPNE7	16	-5.37965	7.46297e-08	0.26171		-	-	-	-	-	-
Nucleus Accumbens	PCDHGB3	5	-5.379	7.49026e-08	0.578303		0.005	0	0.846	0.087	0.062	PP2
Basal Ganglia	HFE	6	5.37862	7.5061e-08	0.755363		0	0	0.77	0.163	0.067	PP2
CMC: RNA-seq Splicing	ACTR1B	2	-5.37842	7.51419e-08	0.178466		0	0	0.001	0.001	0.998	PP4
PsychENCODE	REEP2	5	5.37672	7.58562e-08	0.426371		-	-	-	-	-	-
Cerebellar Hemisphere	IRF3	19	-5.37665	7.58851e-08	0.452031		0	0	0	0.004	0.996	PP4
PsychENCODE	RAB27B	18	5.37654	7.59288e-08	0.432353		0	0	0	1	0	PP3
CMC: RNA-seq Splicing	CCDC92	12	-5.37497	7.65971e-08	0.428247		0	0	0	0.019	0.981	PP4
Cerebellar Hemisphere	PPAPDC1B	8	-5.3735	7.72216e-08	0.459099		0	0	0	0.05	0.95	PP4
Hypothalamus	HLA-F-AS1	6	5.37181	7.79512e-08	0.00391511		0	0	0.437	0.055	0.508	PP4
Frontal Cortex	PCDHA10	5	5.36989	7.87825e-08	0.456471		0	0	0.004	0.118	0.877	PP4
Putamen	NDUFAF7	2	-5.36564	8.06607e-08	0.667955		0	0	0.056	0.022	0.923	PP4
Cortex	URAHP	16	-5.36483	8.10247e-08	1		0	0	0.003	0.982	0.015	PP3
Cortex	PACSIN3	11	5.36369	8.15369e-08	0.00619037		0.001	0	0.181	0.041	0.776	PP4
Basal Ganglia	RP11-380L11.4	12	5.36351	8.16183e-08	0.160265		0	0	0.005	0.024	0.971	PP4
CMC: RNA-seq Splicing	RFTN2	2	5.3626	8.20309e-08	0.232856		0	0	0.804	0.17	0.026	PP2
Hippocampus	NAGA	22	5.36228	8.21759e-08	0.000857678		0	0	0.004	0.057	0.939	PP4
CMC: RNA-seq	SLC25A17	22	-5.36222	8.22057e-08	0.506581		0	0	0.297	0.077	0.626	PP4
Frontal Cortex	RPRD2	1	-5.36162	8.24773e-08	0.354359		0	0	0.475	0.384	0.141	PP2
Cerebellum	TMCO6	5	5.36162	8.24782e-08	0.52198		0	0.001	0	0.165	0.834	PP4
Cerebellar Hemisphere	TERF2	16	-5.35958	8.34164e-08	0.880859		0	0	0.002	0.023	0.975	PP4
Cortex	CEBPZ	2	5.35955	8.34293e-08	0.919067		0	0	0.024	0.022	0.954	PP4
PsychENCODE	RP11-73M18	14	5.35942	8.34878e-08	0.596055		-	-	-	-	-	-
Putamen	OTUB1	11	-5.35882	8.37662e-08	0.515794		0	0	0.316	0.065	0.618	PP4
Cerebellum	LY6G5B	6	-5.35585	8.51546e-08	0.0203436		0	0	0.011	0.974	0.015	PP3
CMC: RNA-seq	SLCO4C1	5	-5.35522	8.54534e-08	0.0545164		0	0	0	0.019	0.981	PP4
Basal Ganglia	RP4-669P10.20	22	5.35411	8.59776e-08	0.0022448		0	0	0.008	0.055	0.937	PP4
Cerebellar Hemisphere	ATP13A1	19	5.35375	8.61511e-08	0.593498		0	0	0.865	0.094	0.041	PP2
PsychENCODE	U91328	6	-5.35361	8.62168e-08	0.0456892		-	-	-	-	-	-
Cortex	MYO5A	15	5.35292	8.65477e-08	0.74821		0.036	0.049	0.031	0.041	0.843	PP4
Hippocampus	RP4-669P10.20	22	5.35003	8.79411e-08	0.00226856		0.001	0	0.106	0.051	0.842	PP4
PsychENCODE	ITIH3	3	-5.34923	8.83304e-08	0.209882		-	-	-	-	-	-
Cerebellum	PPAPDC1B	8	-5.34836	8.87536e-08	0.473176		0	0	0	0.059	0.94	PP4
Cortex	DNAH10OS	12	5.3461	8.98697e-08	0.132409		0	0	0	0.027	0.973	PP4
Nucleus Accumbens	CYP2D6	22	-5.34304	9.13993e-08	0.00101071		0	0	0	0.056	0.944	PP4
Anterior Cingulate Cortex	PCDHA7	5	5.34175	9.20528e-08	0.676081		0	0	0.058	0.11	0.831	PP4
Anterior Cingulate Cortex	HCP5B	6	-5.34022	9.28329e-08	0.0512712		0	0	0.009	0.008	0.983	PP4
PsychENCODE	CYP17A1	10	-5.33861	9.36633e-08	0.275022		0	0	0.021	0.979	0	PP3
Frontal Cortex	FCGRT	19	5.33452	9.57993e-08	0.0175995		0	0	0.878	0.055	0.066	PP2
Hypothalamus	CYP2D6	22	-5.3339	9.61272e-08	0.00100755		0	0	0	0.05	0.949	PP4
Putamen	CYP2D6	22	-5.33379	9.61848e-08	0.00100799		0	0	0	0.05	0.949	PP4
Anterior Cingulate Cortex	NAGA	22	5.33267	9.6777e-08	0.00110039		0	0	0	0.075	0.924	PP4
PsychENCODE	CACNA1D	3	5.33266	9.67838e-08	0.0718889		-	-	-	-	-	-
Cerebellum	FADS3	11	-5.33223	9.70133e-08	0.000764355		0	0	0	0.343	0.656	PP4
Cerebellar Hemisphere	LPAR2	19	5.33211	9.70789e-08	0.992702		0	0	0.488	0.206	0.306	PP2
Amygdala	CYP2D6	22	-5.3315	9.74058e-08	0.00101865		0	0	0	0.05	0.949	PP4
Anterior Cingulate Cortex	DUS2	16	5.32946	9.85026e-08	1		0.075	0.018	0.352	0.083	0.472	PP4
Nucleus Accumbens	DNAH10OS	12	5.32914	9.86776e-08	0.0882568		0.001	0	0.051	0.028	0.92	PP4
Basal Ganglia	OLA1P1	22	5.32721	9.97341e-08	0.00103857		0	0	0.087	0.047	0.865	PP4
Cortex	RP1-257I20.14	22	5.32059	1.03429e-07	0.00106748		0.003	0	0.625	0.026	0.345	PP2
Basal Ganglia	COX8A	11	-5.31987	1.03842e-07	0.373794		0	0	0.93	0.02	0.049	PP2
Spinal Cord Cervical	GOLGA2P7	15	5.31196	1.08453e-07	0.536465		0	0	0.342	0.133	0.525	PP4
Amygdala	AL022476.2	22	5.3095	1.09928e-07	0.434194		0.002	0.001	0.175	0.048	0.774	PP4
CMC: RNA-seq Splicing	WDR73	15	-5.30926	1.10068e-07	0.820044		0	0	0	0.969	0.031	PP3
Basal Ganglia	INO80E	16	5.30617	1.1195e-07	0.543853		0	0	0.002	0.026	0.972	PP4
Anterior Cingulate Cortex	RP4-669P10.16	22	5.30614	1.11974e-07	0.00104252		0.001	0	0.102	0.066	0.831	PP4
Basal Ganglia	PSORS1C1	6	5.30327	1.13744e-07	0.0819508		0	0	0.091	0.833	0.076	PP3
Cortex	LINC00240	6	-5.30327	1.13748e-07	0.0957615		0	0	0.83	0.13	0.039	PP2
Spinal Cord Cervical	DUS2	16	5.30116	1.1507e-07	0.561976		0.021	0.01	0.101	0.046	0.821	PP4
CMC: RNA-seq Splicing	ME1	6	5.3011	1.1511e-07	0.399891		0	0	0.034	0.046	0.92	PP4
Cerebellum	NMB	15	5.30047	1.15503e-07	1		0	0	0.522	0.048	0.429	PP2
Nucleus Accumbens	DDHD2	8	-5.29928	1.16258e-07	0.431931		0.002	0	0.311	0.061	0.626	PP4
Nucleus Accumbens	GOLGA2P7	15	5.29912	1.1636e-07	0.989503		0	0	0.001	0.104	0.895	PP4
Cerebellum	DUS2	16	5.29888	1.16513e-07	0.783417		0.024	0.011	0.115	0.053	0.797	PP4
PsychENCODE	ZNHIT3	17	-5.29826	1.16912e-07	1		-	-	-	-	-	-
Cortex	SCRIB	8	5.29778	1.17221e-07	0.231775		0.019	0.002	0.129	0.015	0.834	PP4
Spinal Cord Cervical	RP4-669P10.20	22	5.2958	1.18495e-07	0.00117997		0.001	0	0.113	0.065	0.821	PP4
Nucleus Accumbens	HLA-V	6	-5.2944	1.19406e-07	0.000432016		0	0	0	0.018	0.982	PP4
PsychENCODE	ZSCAN16	6	5.29408	1.19618e-07	0.117172		-	-	-	-	-	-
PsychENCODE	SETD6	16	-5.29408	1.19618e-07	0.151869		-	-	-	-	-	-
Basal Ganglia	CYP2D6	22	-5.29275	1.20493e-07	0.00144042		0	0	0	0.063	0.937	PP4
Frontal Cortex	IREB2	15	-5.29248	1.20672e-07	0.357435		0	0	0.425	0.045	0.53	PP4
Nucleus Accumbens	HLA-DQB1	6	5.29198	1.20998e-07	0.165746		0	0	0	1	0	PP3
Putamen	CPNE7	16	5.29065	1.2188e-07	0.843551		0	0	0.748	0.113	0.14	PP2
Frontal Cortex	RP4-669P10.20	22	5.29053	1.21962e-07	0.00128202		0	0	0.002	0.073	0.924	PP4
Cerebellar Hemisphere	PCDHA2	5	-5.28749	1.24007e-07	0.566024		0	0.001	0.061	0.143	0.794	PP4
Substantia Nigra	ITIH4	3	-5.28713	1.24248e-07	0.249411		0	0	0.206	0.768	0.026	PP3
Anterior Cingulate Cortex	DNAH10OS	12	5.28461	1.25974e-07	0.148874		0	0	0.002	0.021	0.977	PP4
Spinal Cord Cervical	RP11-45P15.4	14	-5.28433	1.26162e-07	0.533787		0	0	0.453	0.523	0.024	PP3
PsychENCODE	RASGRP1	15	5.284	1.26395e-07	0.165642		0.981	0.002	0.014	0	0.004	PP0
CMC: RNA-seq	PCDHA13	5	-5.28363	1.26652e-07	0.505681		0	0.001	0	0.151	0.849	PP4
Cortex	RP11-380L11.4	12	5.28314	1.26989e-07	0.181088		0	0	0	0.034	0.966	PP4
Basal Ganglia	PCDHA10	5	5.28062	1.28747e-07	0.449213		0	0	0	0.116	0.883	PP4
Putamen	RP4-669P10.20	22	5.28004	1.29158e-07	0.000952238		0	0	0.01	0.08	0.91	PP4
Frontal Cortex	NAGA	22	5.27915	1.29785e-07	0.000774762		0	0	0	0.033	0.967	PP4
CMC: RNA-seq	FAM53C	5	-5.27694	1.31359e-07	0.634753		0	0	0.251	0.154	0.595	PP4
Substantia Nigra	CYP2D6	22	-5.27647	1.31695e-07	0.00103241		0	0	0	0.069	0.93	PP4
Frontal Cortex	PCDHA8	5	5.27559	1.3233e-07	0.594146		0.001	0	0.362	0.122	0.514	PP4
Cerebellar Hemisphere	HARS2	5	5.2739	1.33557e-07	0.512328		0.001	0	0.326	0.119	0.554	PP4
Cerebellar Hemisphere	HARS	5	-5.27388	1.33569e-07	0.621807		0	0.001	0.078	0.137	0.784	PP4
Anterior Cingulate Cortex	HLA-DQB1-AS1	6	5.27338	1.33931e-07	0.00184655		0	0	0.09	0.27	0.64	PP4
PsychENCODE	FES	15	5.27256	1.34535e-07	0.403742		0	0	0	0	1	PP4
CMC: RNA-seq Splicing	HSD17B6	12	5.27251	1.34567e-07	0.445822		0.002	0	0.676	0.028	0.293	PP2
Basal Ganglia	DNAH10OS	12	5.27159	1.3525e-07	0.160318		0	0	0.011	0.03	0.959	PP4
Cortex	ZSCAN31	6	-5.27141	1.35381e-07	0.000657132		0	0	0	1	0	PP3
Cortex	MYO19	17	-5.27134	1.35433e-07	0.942088		0.005	0.001	0.078	0.007	0.909	PP4
CMC: RNA-seq Splicing	HSPA9	5	-5.27034	1.36172e-07	0.490126		0	0	0.079	0.116	0.805	PP4
Cerebellum	ZMAT2	5	5.26962	1.36703e-07	0.663809		0	0.001	0.004	0.163	0.832	PP4
Hypothalamus	MPP6	7	-5.26898	1.37184e-07	0.253879		0	0	0.243	0.694	0.062	PP3
Cerebellar Hemisphere	URAHP	16	-5.26752	1.3828e-07	1		0	0	0.131	0.046	0.822	PP4
Putamen	ABCB9	12	5.26655	1.39014e-07	0.00500846		0.002	0	0.898	0.023	0.078	PP2
Cerebellar Hemisphere	MSRA	8	-5.25625	1.47023e-07	0.79511		0	0	0.513	0.124	0.363	PP2
Anterior Cingulate Cortex	MICB	6	-5.25517	1.47888e-07	0.00228427		0	0	0.056	0.935	0.009	PP3
CMC: RNA-seq Splicing	UGGT2	13	5.25316	1.49511e-07	0.484542		0.001	0.002	0.019	0.024	0.953	PP4
Nucleus Accumbens	OLA1P1	22	5.25237	1.50153e-07	0.00114789		0.002	0	0.429	0.044	0.524	PP4
PsychENCODE	PCDHA7	5	5.25205	1.50418e-07	0.49297		-	-	-	-	-	-
Cortex	HLA-DQB1-AS1	6	5.25152	1.50851e-07	0.116552		0	0	0.007	0.987	0.006	PP3
Nucleus Accumbens	VPS37A	8	-5.25111	1.51183e-07	0.427593		0.001	0.001	0.02	0.022	0.957	PP4
Cerebellar Hemisphere	RP4-669P10.16	22	5.25058	1.51618e-07	0.00198517		0.001	0	0.159	0.071	0.769	PP4
Basal Ganglia	ZNRD1-AS1	6	5.25	1.52099e-07	2.34278e-05		0	0	0.015	0.005	0.98	PP4
Cortex	ACTR1B	2	-5.24975	1.52308e-07	0.0111753		0.003	0.001	0.013	0.001	0.983	PP4
Cerebellum	LRFN4	11	5.24907	1.5287e-07	0.744952		0	0.001	0.049	0.074	0.877	PP4
Putamen	GGNBP2	17	5.24537	1.55971e-07	1		0.015	0.001	0.208	0.009	0.767	PP4
PsychENCODE	BTBD1	15	5.24315	1.5786e-07	0.0308823		-	-	-	-	-	-
Basal Ganglia	GGNBP2	17	5.24293	1.58049e-07	1		0.006	0.001	0.088	0.009	0.897	PP4
Frontal Cortex	GIGYF1	7	5.24253	1.58387e-07	0.095402		0.009	0.026	0.007	0.017	0.94	PP4
PsychENCODE	PLCL1	2	5.24129	1.59458e-07	0.0356178		-	-	-	-	-	-
PsychENCODE	PCDHA13	5	-5.24075	1.59923e-07	0.534324		-	-	-	-	-	-
Note. Table depicts the 1,085 multivariate T-SEM hits for Factor 2 (Thought Disorders) in order of significance. Colocalization analyses were computed using the coloc package in R, implemented via FUSION. P-values reflect posterior probabilities for five scenarios. PP0: no GWAS or functional association; PP1: functional association only; PP2: GWAS association only; PP3: independent functional and GWAS associations; PP4: colocalized functional and GWAS associations. Colocalization results were not calculated when the multivariate GWAS factor summary statistics did not sufficiently overlap with the FUSION weights for that gene in order to calculate the model. A hit for the psychiatric factors is defined here as any gene that was both: (i) significant below a Bonferroni corrected threshold for the 77,943 tested genes examined across the 4 psychiatric genomic factors, .05/[77493*4] , i.e., p < 1.61E-7; and (ii) was not significant (with signficance again defined using the same Bonferroni threshold) for QGene.

### Sheet: TableS5
Table S5. Conditional Analyses: Factor 2 (Thought Disorders)
Panel	Gene	CHR	Locus	Top SNP p-value	Conditional SNP p-value	Variance Explained	Top SNP Correlation	QGene Hit	Joint			Conditional
									Z-statistic	p-value		Z-statistic	p-value
Cerebellar Hemisphere	KDM4A	1	1	1.93e-11	2.4e-05	0.604	-0.52	No	-6	2.4e-09		-	-
Cerebellar Hemisphere	ARTN					0.604	0.58	No	-	-		2.4	0.0165
Hippocampus	MED8					0.604	-0.52	No	-	-		-2.29	0.0221
Basal Ganglia	RP11-7O11.3					0.604	-0.44	No	-	-		-2.9	0.0037
Frontal Cortex	RP11-776H12.1	1	2	2.4e-11	0.0326	0.898	0.84	No	6.6	5.4e-11		-	-
Cerebellum	RP11-776H12.1					0.898	0.96	No	-	-		1.79	0.0737
Putamen	RP11-776H12.1					0.898	0.84	No	-	-		1.32	0.1856
PsychENCODE	RP11-272L13.4	1	3	9.35e-12	2.12e-43	-3.11	-0.59	Yes	7.3	3e-13		-	-
CMC: RNA-seq Splicing	DPYD					-3.11	-0.83	No	-	-		1.11	0.2688
Cerebellar Hemisphere	VPS45	1	4	1.38e-11	0.141	0.953	0.91	No	-6.8	1.4e-11		-	-
PsychENCODE	PLEKHO1					0.953	0	No	-5.7	1.4e-08		-	-
PsychENCODE	PRPF3					0.953	0.7	No	-	-		0.26	0.7928
PsychENCODE	VPS45					0.953	0.97	No	-	-		-0.72	0.4687
Frontal Cortex	VPS45					0.953	0.84	No	-	-		1.62	0.1056
Hippocampus	RPRD2					0.953	0.81	No	-	-		-0.21	0.8338
Cerebellum	RPRD2					0.953	0.8	No	-	-		3.03	0.0024
Frontal Cortex	RPRD2					0.953	0.56	No	-	-		1.77	0.0768
Cortex	RPRD2					0.953	0.6	No	-	-		-1.09	0.2775
Basal Ganglia	RPRD2					0.953	0.78	No	-	-		2.24	0.0248
CMC: RNA-seq Splicing	VPS45					0.953	0.92	No	-	-		0.23	0.8214
Hippocampus	KCNN3	1	5	3.52e-08	0.0137	0.8	-0.59	No	-6	2.1e-09		-	-
Spinal Cord Cervical	KCNN3					0.8	-0.97	No	-	-		-2	0.0454
Nucleus Accumbens	KCNN3					0.8	-0.7	No	-	-		-2.58	0.0099
CMC: RNA-seq	CEP170	1	6	2.14e-08	0.00315	0.722	-0.58	No	5.5	3.3e-08		-	-
Basal Ganglia	CEBPZ	2	7	7.99e-11	1	1	-0.98	No	6.2	4.8e-10		-	-
Cerebellum	NDUFAF7					1	0.92	No	-	-		0.711	0.48
Cortex	NDUFAF7					1	0.65	No	-	-		-1.748	0.08
Putamen	NDUFAF7					1	0.82	No	-	-		-0.302	0.76
Cerebellar Hemisphere	NDUFAF7					1	0.83	No	-	-		-0.218	0.83
Hypothalamus	CEBPZ					1	-0.81	No	-	-		1.143	0.25
Cortex	CEBPZ					1	-0.75	No	-	-		0.914	0.36
Nucleus Accumbens	QPCT					1	-0.73	No	-	-		1.42	0.16
Cerebellar Hemisphere	CEBPZOS					1	-0.8	No	-	-		0.62	0.53
Hypothalamus	CEBPZOS					1	-0.96	No	-	-		-1.193	0.23
Anterior Cingulate Cortex	NAT8	2	8	2.6e-10	1	1	0.98	No	6.2	5.6e-10		-	-
CMC: RNA-seq	ALMS1					1	0.79	No	-	-		1.989	0.047
CMC: RNA-seq Splicing	ALMS1					1	0.84	No	-	-		1.487	0.14
CMC: RNA-seq	ALMS1P					1	0.96	No	-	-		0.18	0.86
Nucleus Accumbens	ALMS1					1	-0.93	No	-	-		0.107	0.91
Basal Ganglia	ALMS1					1	-0.97	No	-	-		0.611	0.54
Hypothalamus	ALMS1					1	-0.98	No	-	-		-0.046	0.96
PsychENCODE	TPRKB					1	-0.96	No	-	-		3.239	0.0012
Spinal Cord Cervical	NAT8					1	0.96	No	-	-		-0.956	0.34
Nucleus Accumbens	NAT8					1	0.85	No	-	-		0.933	0.35
Cerebellum	NAT8					1	0.95	No	-	-		0.129	0.9
Cerebellar Hemisphere	NAT8					1	0.99	No	-	-		0.225	0.82
PsychENCODE	NAT8					1	0.88	No	-	-		-0.232	0.82
Cortex	NAT8					1	0.99	No	-	-		0.024	0.98
PsychENCODE	ALMS1P					1	0.94	No	-	-		-0.548	0.58
Hypothalamus	ALMS1P					1	0.98	No	-	-		0.326	0.74
Basal Ganglia	ALMS1P					1	0.98	No	-	-		-0.437	0.66
Nucleus Accumbens	ALMS1P					1	0.98	No	-	-		0.086	0.93
Cerebellar Hemisphere	ALMS1P					1	0.99	No	-	-		0.34	0.73
Cortex	ALMS1P					1	0.99	No	-	-		0.345	0.73
Cerebellum	ALMS1P					1	0.92	No	-	-		0.353	0.72
Anterior Cingulate Cortex	ALMS1P					1	0.97	No	-	-		-0.645	0.52
Putamen	ALMS1P					1	0.98	No	-	-		-1.299	0.19
Spinal Cord Cervical	ALMS1P					1	0.99	No	-	-		-0.27	0.79
Substantia Nigra	ALMS1P					1	0.97	No	-	-		0.343	0.73
Frontal Cortex	ALMS1P					1	0.87	No	-	-		-0.661	0.51
CMC: RNA-seq	NAT8					1	0.9	No	-	-		-1.084	0.28
Substantia Nigra	LMAN2L	2	9	1.07e-12	0.0129	0.878	0.61	No	-4.7	2.1e-06		-	-
Cerebellar Hemisphere	ACTR1B					0.878	0.53	No	-4.4	9.9e-06		-	-
CMC: RNA-seq Splicing	ACTR1B					0.878	-0.51	No	-	-		1.829	0.067
CMC: RNA-seq Splicing	ACTR1B					0.878	0.48	No	-	-		-1.868	0.062
PsychENCODE	LMAN2L					0.878	0.6	No	-	-		0.012	0.99
Nucleus Accumbens	LMAN2L					0.878	0.45	No	-	-		-1.815	0.069
Cortex	ACTR1B					0.878	0.29	No	-	-		-2.619	0.0088
PsychENCODE	ARID5A					0.878	0.52	No	-	-		-0.667	0.51
PsychENCODE	ZNF804A	2	10	1.31e-11	0.00332	0.812	-0.65	No	7	2.4e-12		-	-
PsychENCODE	SF3B1	2	11	4.49e-13	1	1	0.83	No	-	-		1.489	0.14
PsychENCODE	MOB4					1	0.95	No	-	-		-0.894	0.37
Cerebellum	PLCL1					1	-0.9	No	-	-		0.578	0.56
PsychENCODE	PLCL1					1	0.73	No	-	-		-1.12	0.26
CMC: RNA-seq Splicing	RFTN2					1	0.95	No	-	-		-	-
CMC: RNA-seq	SF3B1					1	1	No	-	-		0.482	0.63
PsychENCODE	C2orf47	2	12	4.36e-13	0.00685	0.861	-0.57	No	-5.2	2.4e-07		-	-
CMC: RNA-seq Splicing	SPATS2L					0.861	0.56	No	3.8	0.00015		-	-
CMC: RNA-seq	C2orf47					0.861	-0.6	No	-	-		-0.382	0.7
CMC: RNA-seq Splicing	SPATS2L					0.861	-0.72	No	-	-		-1.273	0.2
CMC: RNA-seq Splicing	SPATS2L					0.861	0.73	No	-	-		1.602	0.11
PsychENCODE	DCLK3	3	13	1.19e-19	7.7e-09	0.595	0.47	No	-8.5	1.8e-17		-	-
Hypothalamus	LRRFIP2					0.595	-0.53	No	-	-		0.071	0.94
Cerebellum	RP11-640L9.1					0.595	0.63	No	-	-		-1.678	0.093
Cerebellum	RP11-640L9.2					0.595	0.53	No	-	-		-2.018	0.044
PsychENCODE	NEK4	3	14	1.91e-22	-	-	0.01	No	20.8	2.2e-96		-	-
Anterior Cingulate Cortex	GLYCTK				-	-	0.87	No	-19.4	9.2e-84		-	-
CMC: RNA-seq Splicing	PBRM1				-	-	0.9	No	14.7	4.7e-49		-	-
Hypothalamus	GNL3				-	-	0.92	No	13.7	1.5e-42		-	-
Cortex	GNL3				-	-	0.88	No	-10.5	5.3e-26		-	-
Cerebellar Hemisphere	NEK4				-	-	0.82	No	-8	1.6e-15		-	-
Cerebellar Hemisphere	GNL3				-	-	0.97	No	7.6	3.4e-14		-	-
Hippocampus	GLYCTK				-	-	0.71	No	7.4	1.1e-13		-	-
Cortex	NEK4				-	-	0.72	No	-6.5	6.1e-11		-	-
Hippocampus	NISCH				-	-	0.74	No	-5.2	1.8e-07		-	-
Cerebellum	SEMA3G				-	-	0.57	No	-	-		-	-
Basal Ganglia	NISCH				-	-	0.89	No	-	-		-	-
PsychENCODE	STAB1				-	-	0.34	No	-	-		-	-
Nucleus Accumbens	GLT8D1				-	-	0.85	No	-	-		-2.583	0.0098
PsychENCODE	GLT8D1				-	-	-0.73	No	-	-		-	-
Substantia Nigra	ITIH4				-	-	-0.41	No	-	-		-	-
Anterior Cingulate Cortex	ITIH4				-	-	-0.52	No	-	-		-	-
Basal Ganglia	ITIH4				-	-	-0.48	No	-	-		-	-
Amygdala	ITIH4				-	-	-0.57	No	-	-		-	-
Hypothalamus	ITIH4				-	-	-0.48	No	-	-		-	-
Putamen	ITIH4				-	-	-0.75	No	-	-		-	-
Spinal Cord Cervical	ITIH4				-	-	-0.83	No	-	-		-	-
Hippocampus	DNAH1				-	-	0.53	No	-	-		-	-
PsychENCODE	SPCS1				-	-	-0.48	No	-	-		-	-
Cortex	SPCS1				-	-	-0.9	No	-	-		1.74	0.082
Frontal Cortex	SPCS1				-	-	-0.86	No	-	-		-	-
Cerebellum	NEK4				-	-	0.82	No	-	-		-	-
Spinal Cord Cervical	NEK4				-	-	0.88	No	-	-		-	-
PsychENCODE	CACNA1D				-	-	0.32	No	-	-		-2.143	0.032
PsychENCODE	ITIH3				-	-	-0.3	No	-	-		-	-
Frontal Cortex	BAP1				-	-	0.68	No	-	-		-	-
Cerebellar Hemisphere	SFMBT1				-	-	-0.74	No	-	-		-	-
Cerebellum	SFMBT1				-	-	-0.41	No	-	-		3.304	0.00095
PsychENCODE	SFMBT1				-	-	-0.45	No	-	-		-	-
Putamen	GNL3				-	-	0.88	No	-	-		-2.712	0.0067
Nucleus Accumbens	GNL3				-	-	0.92	No	-	-		-1.28	0.2
Cerebellum	GNL3				-	-	0.92	No	-	-		-	-
Spinal Cord Cervical	GNL3				-	-	0.92	No	-	-		-	-
PsychENCODE	GNL3				-	-	0.9	No	-	-		-	-
Frontal Cortex	GNL3				-	-	0.91	No	-	-		-2.608	0.0091
Anterior Cingulate Cortex	GNL3				-	-	0.93	No	-	-		-	-
Hippocampus	GNL3				-	-	0.9	No	-	-		-3.091	0.002
Basal Ganglia	GNL3				-	-	0.92	No	-	-		-	-
Cerebellar Hemisphere	PPM1M				-	-	0.67	No	-	-		-	-
Hypothalamus	PPM1M				-	-	0.73	No	-	-		-	-
Substantia Nigra	PPM1M				-	-	0.68	No	-	-		-	-
Cerebellum	PPM1M				-	-	0.67	No	-	-		-	-
Spinal Cord Cervical	PPM1M				-	-	0.63	No	-	-		-2.79	0.0053
PsychENCODE	WDR82				-	-	-0.9	No	-	-		-	-
PsychENCODE	GLYCTK				-	-	-0.66	No	-	-		-	-
Cerebellum	GLYCTK				-	-	0.71	No	-	-		-	-
Nucleus Accumbens	GLYCTK				-	-	0.78	No	-	-		-	-
Cortex	GLYCTK				-	-	0.69	No	-	-		-	-
Cerebellar Hemisphere	GLYCTK				-	-	0.34	No	-	-		-	-
PsychENCODE	TMEM110				-	-	-0.42	No	-	-		-0.727	0.47
Cortex	RP11-168J18.6				-	-	-0.83	No	-	-		-	-
PsychENCODE	RP5-1157M23.2				-	-	0.58	No	-	-		2.438	0.015
Cerebellar Hemisphere	RP5-966M1.5				-	-	0.88	No	-	-		-2.55	0.011
Nucleus Accumbens	RP5-966M1.7				-	-	0.85	No	-	-		-	-
Hypothalamus	RP5-966M1.7				-	-	0.87	No	-	-		-	-
Cerebellum	RP5-966M1.7				-	-	0.8	No	-	-		-	-
Putamen	RP5-966M1.7				-	-	0.85	No	-	-		-	-
Cortex	RP5-966M1.7				-	-	0.82	No	-	-		-	-
Cerebellar Hemisphere	RP5-966M1.7				-	-	0.81	No	-	-		-	-
CMC: RNA-seq	GLT8D1				-	-	-0.86	No	-	-		-	-
CMC: RNA-seq Splicing	GLYCTK				-	-	-0.7	No	-	-		-8.417	3.9e-17
CMC: RNA-seq Splicing	GNL3				-	-	-0.9	No	-	-		1.124	0.26
CMC: RNA-seq Splicing	GNL3				-	-	0.9	No	-	-		1.725	0.084
CMC: RNA-seq Splicing	GNL3				-	-	0.91	No	-	-		-	-
CMC: RNA-seq	ITIH4				-	-	-0.44	No	-	-		-	-
CMC: RNA-seq Splicing	NEK4				-	-	0.82	No	-	-		-	-
CMC: RNA-seq Splicing	NEK4				-	-	-0.87	No	-	-		-	-
CMC: RNA-seq	NEK4				-	-	0.85	No	-	-		-	-
CMC: RNA-seq	SFMBT1				-	-	-0.48	No	-	-		-	-
CMC: RNA-seq	TMEM110				-	-	-0.7	No	-	-		-	-
PsychENCODE	THOC7	3	15	2.21e-09	0.0126	0.826	-0.73	No	-5.9	4.3e-09		-	-
Anterior Cingulate Cortex	THOC7						-0.81	No	-	-		-2.006	0.045
Putamen	THOC7						-0.8	No	-	-		-1.929	0.054
Cerebellar Hemisphere	THOC7						-0.84	No	-	-		-2.003	0.045
Frontal Cortex	THOC7						-0.86	No	-	-		-1.677	0.093
Nucleus Accumbens	THOC7						-0.85	No	-	-		-1.654	0.098
Cerebellum	THOC7						-0.87	No	-	-		-1.721	0.085
Hypothalamus	THOC7						-0.78	No	-	-		-2.143	0.032
Cortex	THOC7						-0.69	No	-	-		-0.055	0.96
Cerebellum	AC136289.1						0.78	No	-	-		2.348	0.019
CMC: RNA-seq	THOC7						-0.84	No	-	-		-1.784	0.074
Cortex	RP11-473L15.3	5	16	2.92e-10	0.00634	0.812	-0.73	No	-6.1	1.3e-09		-	-
Cortex	RP11-53O19.1						0.65	No	-	-		2.45	0.014
Frontal Cortex	RP11-53O19.1						0.81	No	-	-		1	0.32
Frontal Cortex	RP11-53O19.3						-0.71	No	-	-		-1.93	0.053
Hippocampus	RP11-53O19.3						-0.82	No	-	-		0.93	0.35
Putamen	RP11-53O19.3						-0.81	No	-	-		-1	0.32
PsychENCODE	RP11-53O19.3						-0.75	No	-	-		-1.26	0.21
Hypothalamus	RP11-53O19.3						-0.83	No	-	-		-1.21	0.23
Amygdala	RP11-53O19.3						-0.77	No	-	-		-1.14	0.25
Nucleus Accumbens	RP11-53O19.3						-0.8	No	-	-		-0.95	0.34
PsychENCODE	HOMER1	5	17	1.91e-09	0.39	0.98	0.94	No	6.1	1.1e-09		-	-
CMC: RNA-seq	SLCO4C1	5	18	5.57e-08	0.147	0.929	-0.89	No	-5.4	8.5e-08		-	-
PsychENCODE	ZMAT2	5	19	6.87e-11	-	-	-0.01	No	11.7	9.5e-32		-	-
Amygdala	CYSTM1						0.01	No	-11.2	3.8e-29		-	-
Cortex	PCDHA10						0.03	No	-9.9	3.5e-23		-	-
Cerebellar Hemisphere	PCDHB7						0.01	No	9.6	5.4e-22		-	-
Cerebellum	HARS						-0.03	No	-8.8	1.4e-18		-	-
Hippocampus	PCDHA7						0.02	No	-8.1	4.2e-16		-	-
Nucleus Accumbens	PCDHAC2						0.02	No	-6.2	4.2e-10		-	-
Basal Ganglia	PCDHA4						0.04	No	5.9	2.9e-09		-	-
Basal Ganglia	PCDHA13						-0.03	No	5.9	2.9e-09		-	-
PsychENCODE	REEP2						-0.56	No	4.2	3e-05		-	-
CMC: RNA-seq	FAM53C						0.54	No	-4	5.2e-05		-	-
CMC: RNA-seq Splicing	CXXC5						0.01	No	-3.1	0.0021		-	-
Cerebellar Hemisphere	HARS2						0.03	No	-	-		-	-
Cerebellum	TMCO6						0.03	No	-	-		-	-
Hippocampus	ANKHD1						-0.03	No	-	-		-	-
Cerebellum	ZMAT2						0.03	No	-	-		-	-
Frontal Cortex	ZMAT2						0.03	No	-	-		-	-
Putamen	ZMAT2						0.03	No	-	-		-	-
Cerebellar Hemisphere	HARS						-0.03	No	-	-		-	-
Nucleus Accumbens	HARS						-0.03	No	-	-		-	-
Cerebellar Hemisphere	PCDHB13						0.03	No	-	-		-	-
Anterior Cingulate Cortex	PCDHA9						-0.02	No	-	-		-	-
Frontal Cortex	PCDHA8						0.03	No	-	-		-	-
Putamen	PCDHA8						0.02	No	-	-		-	-
Nucleus Accumbens	PCDHA8						0.03	No	-	-		-	-
PsychENCODE	PCDHA7						0.03	No	-	-		-3.09	0.002
Cerebellar Hemisphere	PCDHA7						0.03	No	-	-		-	-
Anterior Cingulate Cortex	PCDHA7						0.03	No	-	-		-	-
Frontal Cortex	PCDHA2						0.03	No	-	-		-	-
Cerebellar Hemisphere	PCDHA2						-0.03	No	-	-		-	-
PsychENCODE	PCDHA13						0	No	-	-		-	-
Spinal Cord Cervical	PCDHA13						-0.03	No	-	-		-	-
Nucleus Accumbens	PCDHA13						-0.04	No	-	-		-	-
Putamen	PCDHA10						0.03	No	-	-		-	-
Frontal Cortex	PCDHA10						0.03	No	-	-		-0.26	0.79
Basal Ganglia	PCDHA10						0.03	No	-	-		1.07	0.29
Anterior Cingulate Cortex	PCDHA10						0.03	No	-	-		-	-
CMC: RNA-seq Splicing	HSPA9						0.64	No	-	-		-2.36	0.018
CMC: RNA-seq	NDUFA2						-0.04	No	-	-		3.13	0.0017
CMC: RNA-seq	PCDHA13						-0.02	No	-	-		-	-
CMC: RNA-seq Splicing	PCDHA13						-0.02	No	-	-		-	-
CMC: RNA-seq Splicing	PPP2R2B	5	20	2.47e-07	0.00858	0.741	0.53	No	-5.5	3.1e-08		-	-
Cerebellar Hemisphere	PRSS16	6	21	7.83e-36	-	-	0.83	No	-29.6	2.8e-192		-	-
PsychENCODE	HIST1H4L						-0.81	No	-25.2	3.4e-140		-	-
Cerebellar Hemisphere	LINC00533						0.75	No	23.8	1.4e-125		-	-
Cerebellum	ZKSCAN8						-0.74	No	14.5	1.8e-47		-	-
Substantia Nigra	BTN3A2						-0.72	No	10.1	7.6e-24		-	-
PsychENCODE	HIST1H4J						-0.69	No	9.5	1.9e-21		-	-
CMC: RNA-seq	HIST1H4H						0.33	No	7.9	2.6e-15		-	-
PsychENCODE	CMAHP						0.18	No	-5.9	2.9e-09		-	-
Hippocampus	BTN2A2						-0.07	No	-5.5	3.4e-08		-	-
CMC: RNA-seq	CMAHP						0.19	No	-5.4	7.3e-08		-	-
CMC: RNA-seq	BTN2A2						-0.54	No	-	-		-	-
CMC: RNA-seq	BTN3A2						-0.62	No	-	-		-	-
CMC: RNA-seq	BTN3A3						0.44	No	-	-		-	-
Basal Ganglia	HFE						-0.18	No	-	-		-	-
Cortex	BTN3A1						0.25	No	-	-		-	-
PsychENCODE	ZNF184						-0.34	No	-	-		-	-
Amygdala	ZNF184						0.47	No	-	-		-	-
Cortex	BTN3A3						0.38	No	-	-		-	-
Nucleus Accumbens	BTN2A1						0.29	No	-	-		-	-
Frontal Cortex	PRSS16						0.47	No	-	-		-	-
Cerebellum	PRSS16						0.78	No	-	-		-	-
PsychENCODE	BTN2A2						-0.18	No	-	-		4.93	8.1e-07
PsychENCODE	HIST1H1A						0.52	No	-	-		-	-
Amygdala	ZNF391						0.24	No	-	-		-	-
Nucleus Accumbens	ZNF391						0.23	No	-	-		-	-
Basal Ganglia	ZNF391						0.21	No	-	-		-	-
Cerebellum	ZSCAN9						0.82	No	-	-		-4.71	2.5e-06
Cerebellar Hemisphere	ZSCAN9						0.83	No	-	-		-	-
Hippocampus	ZSCAN9						0.66	No	-	-		-	-
Amygdala	ZSCAN9						0.45	No	-	-		-	-
Basal Ganglia	PGBD1						0.83	No	-	-		-	-
Spinal Cord Cervical	PGBD1						0.81	No	-	-		-	-
Cerebellar Hemisphere	PGBD1						0.8	No	-	-		-	-
Cerebellum	PGBD1						0.64	No	-	-		-	-
Cerebellum	ABT1						-0.59	No	-	-		-	-
PsychENCODE	HIST1H4H						0.13	No	-	-		-	-
Basal Ganglia	TOB2P1						-0.39	No	-	-		-	-
Hippocampus	BTN3A2						-0.61	No	-	-		-	-
Amygdala	BTN3A2						-0.69	No	-	-		-	-
Hypothalamus	BTN3A2						-0.64	No	-	-		-	-
Cortex	BTN3A2						-0.62	No	-	-		-	-
Spinal Cord Cervical	BTN3A2						-0.69	No	-	-		-	-
Frontal Cortex	BTN3A2						-0.66	No	-	-		-	-
PsychENCODE	BTN3A2						-0.62	No	-	-		-	-
Nucleus Accumbens	BTN3A2						-0.6	No	-	-		-	-
Anterior Cingulate Cortex	BTN3A2						-0.64	No	-	-		-	-
Cerebellum	BTN3A2						-0.67	No	-	-		-	-
Cerebellar Hemisphere	BTN3A2						-0.59	No	-	-		-	-
Putamen	BTN3A2						-0.6	No	-	-		-	-
Basal Ganglia	BTN3A2						-0.65	No	-	-		-	-
Substantia Nigra	ZSCAN23						0.46	No	-	-		-	-
Putamen	ZSCAN23						0.46	No	-	-		-	-
Anterior Cingulate Cortex	ZSCAN23						0.45	No	-	-		-	-
Frontal Cortex	ZSCAN23						0.31	No	-	-		-	-
Nucleus Accumbens	ZSCAN23						0.4	No	-	-		-	-
Basal Ganglia	ZSCAN23						0.51	No	-	-		-	-
Cerebellum	ZSCAN23						0.32	No	-	-		-	-
Cortex	ZSCAN23						0.42	No	-	-		-	-
Cerebellar Hemisphere	ZSCAN23						0.34	No	-	-		-	-
Spinal Cord Cervical	ZSCAN23						0.57	No	-	-		-	-
Frontal Cortex	ZKSCAN3						-0.4	No	-	-		-	-
Putamen	ZKSCAN3						-0.42	No	-	-		-	-
Amygdala	ZKSCAN3						-0.43	No	-	-		-	-
Hippocampus	ZKSCAN3						-0.58	No	-	-		-	-
PsychENCODE	ZSCAN16						0.26	No	-	-		-	-
PsychENCODE	HIST1H2AD						-0.49	No	-	-		-	-
Substantia Nigra	ZSCAN26						-0.36	No	-	-		-	-
Putamen	ZSCAN26						-0.45	No	-	-		-	-
Cortex	ZSCAN26						-0.61	No	-	-		-	-
Nucleus Accumbens	ZSCAN26						-0.51	No	-	-		-	-
Hippocampus	ZSCAN26						-0.58	No	-	-		-	-
Hypothalamus	ZSCAN26						-0.39	No	-	-		-	-
Cerebellar Hemisphere	ZSCAN26						-0.41	No	-	-		-	-
Anterior Cingulate Cortex	ZSCAN26						-0.6	No	-	-		-	-
Cerebellum	ZSCAN26						-0.58	No	-	-		-	-
Amygdala	ZSCAN26						-0.41	No	-	-		-	-
Spinal Cord Cervical	ZSCAN26						-0.6	No	-	-		-	-
Basal Ganglia	ZSCAN26						-0.6	No	-	-		-	-
Frontal Cortex	ZSCAN26						-0.58	No	-	-		-	-
Basal Ganglia	ZNF165						-0.39	No	-	-		-	-
Nucleus Accumbens	ZKSCAN8						-0.38	No	-	-		-	-
Anterior Cingulate Cortex	ZKSCAN8						-0.63	No	-	-		-	-
Basal Ganglia	ZKSCAN8						-0.6	No	-	-		-	-
Amygdala	ZKSCAN8						-0.62	No	-	-		-	-
Hippocampus	ZKSCAN8						-0.53	No	-	-		-	-
PsychENCODE	ZKSCAN8						0.57	No	-	-		-	-
Frontal Cortex	ZKSCAN8						-0.59	No	-	-		-	-
Cerebellar Hemisphere	ZKSCAN8						-0.67	No	-	-		-	-
Cortex	ZKSCAN8						-0.59	No	-	-		-	-
Nucleus Accumbens	ZNF204P						0.39	No	-	-		-	-
Spinal Cord Cervical	ZNF204P						0.68	No	-	-		-	-
Cerebellum	ZNF204P						0.51	No	-	-		-	-
Substantia Nigra	AL022393.7						0.45	No	-	-		-	-
Spinal Cord Cervical	AL022393.7						0.4	No	-	-		-	-
Cerebellum	AL022393.7						0.52	No	-	-		-	-
Anterior Cingulate Cortex	AL022393.7						0.47	No	-	-		-	-
Cerebellar Hemisphere	AL022393.7						0.51	No	-	-		-	-
Amygdala	AL022393.7						0.59	No	-	-		-	-
Basal Ganglia	AL022393.7						0.45	No	-	-		-	-
Hippocampus	AL022393.7						0.6	No	-	-		-	-
Frontal Cortex	AL022393.7						0.45	No	-	-		-	-
Putamen	AL022393.7						0.4	No	-	-		-	-
Nucleus Accumbens	AL022393.7						0.48	No	-	-		-	-
Cortex	AL022393.7						0.55	No	-	-		-	-
PsychENCODE	AL022393.7						0.46	No	-	-		-	-
Hypothalamus	AL022393.7						0.45	No	-	-		-	-
Cerebellar Hemisphere	ZNF192P2						-0.56	No	-	-		-	-
Cortex	ZNF192P2						-0.57	No	-	-		-	-
Cerebellum	ZNF192P2						-0.39	No	-	-		-	-
Frontal Cortex	ZNF192P2						-0.38	No	-	-		-	-
Anterior Cingulate Cortex	RP1-265C24.5						-0.58	No	-	-		-	-
Putamen	RP1-265C24.5						-0.6	No	-	-		-	-
Cerebellar Hemisphere	RP1-265C24.5						-0.58	No	-	-		-	-
Hypothalamus	RP1-265C24.5						-0.6	No	-	-		-	-
Hippocampus	RP1-265C24.5						-0.65	No	-	-		-	-
Basal Ganglia	RP1-265C24.5						-0.74	No	-	-		-	-
Frontal Cortex	RP1-265C24.5						-0.74	No	-	-		-	-
Cerebellum	RP1-265C24.5						-0.6	No	-	-		-	-
Substantia Nigra	RP1-265C24.5						-0.65	No	-	-		-	-
PsychENCODE	RP1-265C24.5						0.55	No	-	-		-	-
Nucleus Accumbens	RP1-265C24.5						-0.58	No	-	-		-	-
Amygdala	RP1-265C24.5						-0.58	No	-	-		-	-
Cortex	RP1-265C24.5						-0.58	No	-	-		-	-
Cerebellum	ZSCAN12P1						0.49	No	-	-		-	-
Basal Ganglia	ZSCAN12P1						-0.72	No	-	-		-	-
PsychENCODE	ZSCAN12P1						-0.56	No	-	-		-	-
Cortex	LINC00240						0.34	No	-	-		-	-
Cerebellum	ZNF192P1						0.55	No	-	-		-	-
Hippocampus	ZNF192P1						0.47	No	-	-		-	-
Cortex	ZNF192P1						0.58	No	-	-		-	-
PsychENCODE	ZNF192P1						0.49	No	-	-		-	-
Cerebellar Hemisphere	ZNF192P1						0.58	No	-	-		-	-
Basal Ganglia	ZNF192P1						0.62	No	-	-		-	-
Amygdala	ZNF192P1						0.54	No	-	-		-	-
Nucleus Accumbens	ZNF192P1						0.49	No	-	-		-	-
PsychENCODE	HCG11						-0.39	No	-	-		-	-
Substantia Nigra	HCG11						-0.56	No	-	-		-	-
Hippocampus	ZBED9						0.58	No	-	-		0.9	0.37
Anterior Cingulate Cortex	ZSCAN31						0.5	No	-	-		-	-
Substantia Nigra	ZSCAN31						0.6	No	-	-		-	-
Basal Ganglia	ZSCAN31						0.34	No	-	-		-	-
Spinal Cord Cervical	ZSCAN31						0.53	No	-	-		-	-
Putamen	ZSCAN31						0.46	No	-	-		-	-
Hypothalamus	ZSCAN31						0.55	No	-	-		-	-
Amygdala	ZSCAN31						0.49	No	-	-		-	-
Nucleus Accumbens	ZSCAN31						0.4	No	-	-		-	-
Cortex	ZSCAN31						0.32	No	-	-		-	-
Frontal Cortex	ZSCAN31						0.49	No	-	-		-	-
PsychENCODE	RP1-313I6.12						-0.57	No	-	-		-	-
PsychENCODE	U91328.22						0.36	No	-	-		-	-
Basal Ganglia	AL022393.9						-0.39	No	-	-		-	-
Anterior Cingulate Cortex	AL022393.9						-0.58	No	-	-		-	-
Spinal Cord Cervical	AL022393.9						-0.54	No	-	-		-	-
Hypothalamus	AL022393.9						-0.57	No	-	-		-	-
Cortex	AL022393.9						-0.54	No	-	-		-	-
Putamen	AL022393.9						-0.38	No	-	-		-	-
Amygdala	AL022393.9						-0.6	No	-	-		-	-
Nucleus Accumbens	AL022393.9						-0.42	No	-	-		-	-
Frontal Cortex	AL022393.9						-0.47	No	-	-		-	-
Substantia Nigra	AL022393.9						-0.59	No	-	-		-	-
Anterior Cingulate Cortex	HIST1H2BD						0.46	No	-	-		-	-
CMC: RNA-seq	ZKSCAN3						-0.36	No	-	-		-	-
CMC: RNA-seq	ZNF165						-0.67	No	-	-		-	-
CMC: RNA-seq Splicing	ZNF184						-0.34	No	-	-		-	-
CMC: RNA-seq	ZNF184						-0.47	No	-	-		-	-
CMC: RNA-seq Splicing	ZSCAN12						-0.4	No	-	-		-	-
CMC: RNA-seq	ZSCAN16						-0.57	No	-	-		-	-
CMC: RNA-seq	ZSCAN23						0.4	No	-	-		-	-
CMC: RNA-seq Splicing	ZSCAN23						0.53	No	-	-		-	-
CMC: RNA-seq Splicing	ZSCAN23						-0.41	No	-	-		-	-
CMC: RNA-seq Splicing	ZSCAN23						0.42	No	-	-		-	-
Nucleus Accumbens	HLA-V	6	22	1.76e-05	0.105	0.857	-0.62	No	-	-		-	-
Putamen	HLA-V						-0.64	No	-	-		-	-
Substantia Nigra	HLA-V						0.42	No	-	-		-	-
Putamen	GABBR1						0.23	No	-	-		-	-
Cerebellum	HLA-F-AS1						0.89	No	-	-		-	-
Hypothalamus	HLA-F-AS1						0.78	No	-	-		-	-
Cerebellar Hemisphere	HLA-F-AS1						0.86	No	-	-		-	-
Hypothalamus	IFITM4P						0.5	No	-	-		-	-
Substantia Nigra	IFITM4P						0.47	No	-	-		-	-
Putamen	RPL23AP1						-0.58	No	-	-		-	-
Cerebellum	MICE						0.98	No	-	-		-	-
Spinal Cord Cervical	MICE						0.49	No	-	-		-	-
Hypothalamus	HLA-K	6	23	4.09e-05	3.25e-05	-0.0261	0.01	No	-	-		-	-
Cerebellum	HLA-K						-0.03	Yes	-	-		-	-
Nucleus Accumbens	HLA-K						-0.01	No	-	-		-	-
Anterior Cingulate Cortex	HLA-K						0.12	No	-	-		-2.77	0.0055
Putamen	HLA-K						-0.01	No	-	-		-	-
Basal Ganglia	HLA-K						-0.09	No	-	-		-	-
Cortex	HLA-K						-0.02	No	-	-		-	-
Substantia Nigra	HLA-K						-0.14	No	-	-		-	-
Cerebellar Hemisphere	HLA-K						0.07	No	-	-		-	-
Hippocampus	HLA-K						0.03	No	-	-		-	-
Amygdala	HLA-K						-0.17	No	-	-		-	-
Spinal Cord Cervical	HLA-K						-0.02	No	-	-		-	-
Frontal Cortex	HLA-K						0	No	-	-		-	-
Anterior Cingulate Cortex	HCP5B						-0.48	No	-	-		-	-
Putamen	HCP5B						-0.18	No	-	-		-	-
Basal Ganglia	HCP5B						-0.09	No	-	-		-	-
Frontal Cortex	HCP5B						-0.29	No	-	-		-	-
Cortex	HCP5B						-0.35	No	-	-		-	-
Substantia Nigra	HCP5B						-0.23	No	-	-		-	-
Hippocampus	HCP5B						-0.4	No	-	-		-	-
Spinal Cord Cervical	HCP5B						-0.2	No	-	-		-	-
CMC: RNA-seq Splicing	ZNRD1-AS1						0.01	No	-	-		-	-
CMC: RNA-seq Splicing	ZNRD1-AS1						0.13	No	-	-		-	-
Putamen	HLA-C	6	24	6.22e-25	-	-	0.57	No	7.8	7.1e-15		-	-
CMC: RNA-seq Splicing	BAG6						0.59	No	-	-		-	-
CMC: RNA-seq Splicing	BAG6						0.49	No	-	-		3.3	0.00095
CMC: RNA-seq Splicing	CCHCR1						0.59	No	-	-		-	-
CMC: RNA-seq Splicing	CCHCR1						-0.53	No	-	-		-	-
CMC: RNA-seq	DDAH2						-0.58	No	-	-		-	-
Spinal Cord Cervical	C2						0.61	No	-	-		-3.64	0.00027
Hypothalamus	DDX39B						-0.53	No	-	-		-	-
Cerebellar Hemisphere	RNF5						-0.48	No	-	-		-	-
Cerebellum	RNF5						-0.59	No	-	-		-	-
Spinal Cord Cervical	RNF5						-0.65	No	-	-		-	-
Frontal Cortex	RNF5						-0.51	No	-	-		-	-
Spinal Cord Cervical	FKBPL						0.44	No	-	-		-	-
Hypothalamus	CYP21A1P						-0.52	No	-	-		-	-
Anterior Cingulate Cortex	CYP21A1P						-0.54	No	-	-		-	-
Frontal Cortex	CYP21A1P						-0.67	No	-	-		-	-
Basal Ganglia	CYP21A1P						-0.6	No	-	-		2.25	0.025
Substantia Nigra	CYP21A1P						-0.52	No	-	-		-	-
Amygdala	CYP21A1P						-0.6	No	-	-		-1.17	0.24
Hippocampus	CYP21A1P						-0.41	No	-	-		-	-
Cerebellar Hemisphere	CYP21A1P						-0.54	No	-	-		-	-
Spinal Cord Cervical	CYP21A1P						-0.78	No	-	-		-	-
Putamen	CYP21A1P						-0.51	No	-	-		-	-
Cerebellum	CYP21A1P						-0.6	No	-	-		1.84	0.066
Nucleus Accumbens	CYP21A1P						-0.44	No	-	-		-	-
Basal Ganglia	EHMT2						-0.53	No	-	-		-	-
Putamen	EHMT2						-0.4	No	-	-		-	-
Nucleus Accumbens	EHMT2						-0.53	No	-	-		-	-
Frontal Cortex	MSH5						-0.73	No	-	-		-	-
Putamen	MSH5						-0.74	No	-	-		-	-
Basal Ganglia	C6orf25						0.31	No	-	-		-	-
Basal Ganglia	LY6G6C						0.29	No	-	-		-	-
Frontal Cortex	BAG6						-0.41	No	-	-		-	-
Amygdala	BAG6						-0.34	No	-	-		-	-
Anterior Cingulate Cortex	BAG6						-0.45	No	-	-		-	-
Putamen	BAG6						-0.15	No	-	-		-	-
Hypothalamus	BAG6						-0.37	No	-	-		-	-
Nucleus Accumbens	BAG6						-0.22	No	-	-		-	-
Hippocampus	BAG6						-0.28	No	-	-		-	-
Cerebellar Hemisphere	BAG6						-0.33	No	-	-		-	-
Cortex	MICB						0.53	No	-	-		-	-
Amygdala	MICB						0.4	No	-	-		-	-
Cerebellum	MICB						0.54	No	-	-		-	-
Hippocampus	MICB						0.64	No	-	-		-3.6	0.00031
Cerebellar Hemisphere	MICB						0.47	No	-	-		-	-
Substantia Nigra	MICB						0.71	No	-	-		-	-
Basal Ganglia	MICB						0.55	No	-	-		-	-
Hypothalamus	MICB						0.59	No	-	-		-	-
Frontal Cortex	MICB						0.47	No	-	-		-	-
Anterior Cingulate Cortex	MICB						0.31	No	-	-		-	-
Nucleus Accumbens	HLA-C						0.39	No	-	-		-	-
Amygdala	HLA-C						0.43	No	-	-		-	-
Cerebellar Hemisphere	HLA-C						0.46	No	-	-		-	-
Frontal Cortex	HLA-C						0.55	No	-	-		-	-
Cortex	HLA-C						0.65	No	-	-		-	-
Substantia Nigra	HLA-C						0.51	No	-	-		-	-
Basal Ganglia	HLA-C						0.52	No	-	-		-	-
Hypothalamus	HLA-C						0.54	No	-	-		-	-
Anterior Cingulate Cortex	HLA-C						0.55	No	-	-		-	-
Cerebellum	HLA-C						0.53	No	-	-		-	-
Cerebellar Hemisphere	CCHCR1						0.7	No	-	-		-	-
Cerebellum	CCHCR1						0.64	No	-	-		-	-
Basal Ganglia	PSORS1C1						-0.43	No	-	-		-	-
Amygdala	PSORS1C1						-0.48	No	-	-		-	-
Spinal Cord Cervical	PSORS1C1						-0.56	No	-	-		-	-
Hypothalamus	PSORS1C1						-0.6	No	-	-		-	-
Substantia Nigra	PSORS1C1						-0.65	No	-	-		-	-
Hippocampus	PSORS1C1						-0.57	No	-	-		-1.76	0.078
Anterior Cingulate Cortex	PSORS1C1						-0.4	No	-	-		-	-
Anterior Cingulate Cortex	ATF6B						-0.26	No	-	-		-	-
Frontal Cortex	ATF6B						-0.27	No	-	-		-	-
Cortex	DDAH2						-0.55	No	-	-		-	-
Cerebellar Hemisphere	DDAH2						-0.61	No	-	-		-	-
Frontal Cortex	DDAH2						-0.5	No	-	-		-	-
Cerebellum	DDAH2						-0.56	No	-	-		-	-
Frontal Cortex	ATP6V1G2						-0.57	No	-	-		-	-
Hypothalamus	C4B						0.35	No	-	-		-	-
Cerebellar Hemisphere	C4B						0.53	No	-	-		-	-
Frontal Cortex	C4B						0.38	No	-	-		-	-
Cortex	C4B						0.73	No	-	-		-	-
Cerebellum	C4B						0.62	No	-	-		-	-
Spinal Cord Cervical	C4B						0.37	No	-	-		-	-
Cerebellar Hemisphere	DHFRP2						-0.66	No	-	-		-	-
Spinal Cord Cervical	HCG22						0.26	No	-	-		-	-
Cerebellar Hemisphere	WASF5P						0.5	No	-	-		-	-
Cerebellum	WASF5P						0.46	No	-	-		-	-
Cerebellum	CYP21A2						0.51	No	-	-		-	-
Cortex	CYP21A2						0.38	No	-	-		-	-
Cerebellar Hemisphere	CYP21A2						0.53	No	-	-		-	-
Nucleus Accumbens	HLA-B						-0.42	No	-	-		-	-
Cerebellum	SAPCD1-AS1						0.84	No	-	-		-	-
Cerebellum	LY6G5B						0.42	No	-	-		-	-
Hypothalamus	LY6G5B						0.33	No	-	-		-	-
Spinal Cord Cervical	C4A						-0.75	No	-	-		-	-
Substantia Nigra	C4A						-0.56	No	-	-		-	-
Putamen	C4A						-0.73	No	-	-		-	-
Basal Ganglia	C4A						-0.74	No	-	-		-	-
Amygdala	C4A						-0.76	No	-	-		-	-
Hypothalamus	C4A						-0.65	No	-	-		-	-
Cerebellar Hemisphere	C4A						-0.63	No	-	-		-	-
Anterior Cingulate Cortex	C4A						-0.68	No	-	-		-	-
Hippocampus	C4A						-0.72	No	-	-		-	-
Cerebellum	C4A						-0.63	No	-	-		-	-
Nucleus Accumbens	C4A						-0.77	No	-	-		-	-
Cortex	C4A						-0.57	No	-	-		-	-
Frontal Cortex	C4A						-0.68	No	-	-		-	-
Cerebellum	XXbac-BPG248L24.12						0.5	No	-	-		-	-
Spinal Cord Cervical	MIR6891						-0.52	No	-	-		-	-
CMC: RNA-seq	HSPA1L						0.28	No	-	-		-	-
Basal Ganglia	HLA-DPA1	6	25	1.42e-17	0.00714	0.901	-0.23	No	6.4	1.2e-10		-	-
Cortex	HLA-DQB1						-0.13	No	-	-		-	-
Basal Ganglia	HLA-DQB1						-0.16	No	-	-		-	-
Nucleus Accumbens	HLA-DQB1						-0.16	No	-	-		-	-
Anterior Cingulate Cortex	HLA-DQB1						-0.17	No	-	-		-	-
Frontal Cortex	HLA-DQB1						-0.14	No	-	-		-	-
Frontal Cortex	HLA-DQA1						-0.17	No	-	-		-	-
Frontal Cortex	HLA-DMA						0.55	No	-	-		-	-
Cerebellar Hemisphere	HLA-DMA						0.58	No	-	-		-	-
Cortex	HLA-DMA						0.58	No	-	-		-	-
Cerebellum	HLA-DMA						0.7	No	-	-		-	-
Cortex	HLA-DQB1-AS1						-0.16	No	-	-		-	-
Frontal Cortex	HLA-DQB1-AS1						-0.14	No	-	-		-	-
Nucleus Accumbens	HLA-DQB1-AS1						-0.2	No	-	-		-	-
Anterior Cingulate Cortex	HLA-DQB1-AS1						-0.21	No	-	-		-	-
Cortex	HLA-DPA1						-0.27	No	-	-		-	-
Cerebellum	HLA-DPA1						-0.34	No	-	-		-	-
Basal Ganglia	DNPH1	6	26	1.63e-09	0.568	0.991	-0.93	No	6	2.6e-09		-	-
Hypothalamus	POLH						0.05	No	-5.4	5.7e-08		-	-
CMC: RNA-seq	CUL9						-0.62	No	-	-		-0.78	0.43
Basal Ganglia	CUL9						-0.46	No	-	-		-0.88	0.38
Cortex	CUL9						-0.39	No	-	-		1.32	0.19
Nucleus Accumbens	DNPH1						-0.91	No	-	-		-0.66	0.51
Frontal Cortex	DNPH1						-0.9	No	-	-		-0.15	0.88
Cerebellum	DNPH1						-0.41	No	-	-		3.57	0.00035
Cerebellar Hemisphere	DNPH1						-0.61	No	-	-		2.38	0.017
Putamen	DNPH1						-0.51	No	-	-		3.08	0.0021
PsychENCODE	SNAP91	6	27	2.25e-09	6.73e-46	-4.66	0.78	No	6.1	9.5e-10		-	-
CMC: RNA-seq Splicing	ME1						-0.71	No	-	-		9.76	1.7e-22
CMC: RNA-seq Splicing	SNAP91						-0.79	No	-	-		-	-
PsychENCODE	AC110781.3	7	28	7.27e-23	-	-	-0.44	No	10.4	3.7e-25		-	-
PsychENCODE	FTSJ2						0.64	No	8.6	7.9e-18		-	-
Cortex	FTSJ2						0.54	No	-7.2	5.1e-13		-	-
Cerebellar Hemisphere	FTSJ2						0.8	No	-7.2	6.2e-13		-	-
Cerebellum	FTSJ2						0.53	No	-6	2e-09		-	-
Spinal Cord Cervical	FTSJ2						0.5	No	-4.9	8.5e-07		-	-
Amygdala	FTSJ2						0.74	No	3.9	0.0001		-	-
Cerebellum	NUDT1						-0.6	No	-	-		-	-
Hippocampus	FTSJ2						0.48	No	-	-		0.86	0.39059
Putamen	FTSJ2						0.51	No	-	-		1.62	0.10601
Basal Ganglia	FTSJ2						0.54	No	-	-		0.04	0.9679
Nucleus Accumbens	FTSJ2						0.5	No	-	-		0.63	0.53048
Anterior Cingulate Cortex	FTSJ2						0.74	No	-	-		-0.59	0.55339
Frontal Cortex	FTSJ2						0.77	No	-	-		-	-
Hypothalamus	FTSJ2						0.51	No	-	-		-3.32	0.00089
Frontal Cortex	AC110781.3						-0.76	No	-	-		-	-
CMC: RNA-seq Splicing	FTSJ2						0.77	No	-	-		-	-
CMC: RNA-seq Splicing	FTSJ2						-0.67	No	-	-		-1.16	0.24521
PsychENCODE	SP4	7	29	8.87e-11	1.47e-29	-2.03	0.51	No	6.4	1.4e-10		-	-
CMC: RNA-seq Splicing	SP4						-0.74	No	-	-		-3.05	0.00227
Cerebellar Hemisphere	MPP6	7	30	1.56e-13	3.47e-06	0.605	-0.62	No	-6	1.5e-09		-	-
Basal Ganglia	MPP6						-0.34	No	-	-		-0.24	0.81341
Putamen	MPP6						-0.49	No	-	-		0.45	0.65011
Hypothalamus	MPP6						-0.39	No	-	-		-1.02	0.31008
Cortex	WIPF3	7	31	1.9e-07	0.00492	0.709	-0.52	No	5.4	7.3e-08		-	-
Frontal Cortex	GIGYF1	7	32	5.43e-07	0.0206	0.786	0.6	No	5.2	1.6e-07		-	-
PsychENCODE	CTB-152G17.6	7	33	3.35e-12	0.00197	0.802	0.83	No	6.3	2.9e-10		-	-
PsychENCODE	KMT2E						0.82	No	-	-		1.67	0.09492
Basal Ganglia	CTB-152G17.6						0.66	No	-	-		0.61	0.54225
PsychENCODE	DGKI	7	34	6.66e-12	3.52e-05	0.637	-0.5	No	6.6	5.1e-11		-	-
CMC: RNA-seq Splicing	MRPS33	7	35	7.38e-11	0.0139	0.857	0.85	No	-6.1	7.8e-10		-	-
Basal Ganglia	MRPS33						-0.92	No	-	-		0.9	0.36938
PsychENCODE	TMEM178B						-0.74	No	-	-		0.97	0.33378
Nucleus Accumbens	RP11-981G7.2	8	36	7.08e-12	6.42e-07	0.473	0.42	No	5.6	2.4e-08		-	-
Cerebellar Hemisphere	MSRA						-0.65	No	-	-		-1.304	0.192
Spinal Cord Cervical	VPS37A	8	37	4.55e-09	0.000331	0.625	-0.49	No	-5.5	3e-08		-	-
Nucleus Accumbens	VPS37A						-0.62	No	-	-		-1.806	0.071
Anterior Cingulate Cortex	C8orf86	8	38	1.01e-08	1	1	-0.96	No	5.7	1e-08		-	-
CMC: RNA-seq	DDHD2					1	0.97	No	-	-		-0.024	0.981
CMC: RNA-seq Splicing	DDHD2					1	0.96	No	-	-		-0.477	0.633
Cerebellum	DDHD2					1	0.98	No	-	-		-0.042	0.966
Putamen	DDHD2					1	0.95	No	-	-		-0.014	0.989
Cortex	DDHD2					1	0.97	No	-	-		0.492	0.623
Cerebellar Hemisphere	DDHD2					1	0.95	No	-	-		0.122	0.903
Nucleus Accumbens	DDHD2					1	0.96	No	-	-		0.515	0.607
PsychENCODE	DDHD2					1	0.97	No	-	-		-0.054	0.957
Basal Ganglia	DDHD2					1	0.96	No	-	-		0.232	0.816
Cerebellar Hemisphere	PPAPDC1B					1	0.97	No	-	-		0.322	0.747
Nucleus Accumbens	PPAPDC1B					1	0.97	No	-	-		0.168	0.866
Cerebellum	PPAPDC1B					1	0.96	No	-	-		0.2	0.842
PsychENCODE	RP11-350N15.5					1	-0.92	No	-	-		0.767	0.443
CMC: RNA-seq Splicing	FGFR1					1	-0.95	No	-	-		-0.282	0.778
PsychENCODE	TSNARE1	8	39	2.47e-14	3.55e-09	0.4	0.36	No	5.7	1.3e-08		-	-
Cortex	SCRIB					0.4	0.01	No	5.3	1.2e-07		-	-
CMC: RNA-seq	TEK	9	40	4.7e-07	0.00164	0.609	-0.38	No	-5.6	2.8e-08		-	-
CMC: RNA-seq Splicing	GBF1	10	41	1.76e-13	-	-	-0.05	No	13	1.1e-38		-	-
CMC: RNA-seq Splicing	NT5C2					-	-0.83	No	7.9	2.1e-15		-	-
PsychENCODE	PCGF6					-	-0.52	No	-6.1	8.1e-10		-	-
PsychENCODE	CYP17A1					-	0.23	No	-	-		-	-
PsychENCODE	CNNM2					-	0.55	No	-	-		-	-
PsychENCODE	CYP17A1-AS1					-	0.53	No	-	-		-	-
PsychENCODE	AS3MT					-	-0.45	No	-	-		0.16	0.87
CMC: RNA-seq Splicing	NT5C2					-	0.8	No	-	-		-	-
Substantia Nigra	MDK	11	42	1.43e-12	1	1	-0.97	No	-7.2	4.6e-13		-	-
CMC: RNA-seq Splicing	DGKZ					1	-0.86	No	-	-		-0.427	0.67
PsychENCODE	MDK					1	-0.95	No	-	-		2.4968	0.013
Cortex	MDK					1	-0.99	No	-	-		1.1796	0.24
Cortex	PACSIN3					1	0.41	No	-	-		2.2475	0.025
Cerebellum	ATG13					1	-0.99	No	-	-		1.5064	0.13
Basal Ganglia	RP11-425L10.1					1	-0.95	No	-	-		4.2538	2.1e-05
Anterior Cingulate Cortex	FADS1	11	43	2.5e-10	0.0607	0.912	-0.93	No	-6.1	1.3e-09		-	-
PsychENCODE	TMEM258					0.912	0.73	No	-	-		1.4665	0.14
Putamen	FADS1					0.912	-0.84	No	-	-		0.8453	0.4
Hippocampus	FADS1					0.912	-0.81	No	-	-		-0.4133	0.68
Cortex	FADS1					0.912	-0.76	No	-	-		-0.7629	0.45
Cerebellar Hemisphere	FADS1					0.912	-0.9	No	-	-		0.7349	0.46
PsychENCODE	FADS1					0.912	-0.9	No	-	-		0.0823	0.93
Cerebellum	FADS1					0.912	-0.92	No	-	-		0.2719	0.79
Frontal Cortex	FADS1					0.912	-0.78	No	-	-		-0.6235	0.53
Cerebellum	FADS3					0.912	-0.82	No	-	-		0.9364	0.35
CMC: RNA-seq	FADS1					0.912	-0.9	No	-	-		-0.6629	0.51
CMC: RNA-seq	FEN1					0.912	0.86	No	-	-		1.0017	0.32
Anterior Cingulate Cortex	COX8A	11	44	8.7e-10	0.0154	0.844	0.88	No	-6	1.6e-09		-	-
Frontal Cortex	RP11-783K16.13					0.844	0.06	No	5.8	6.9e-09		-	-
Putamen	OTUB1					0.844	0.85	No	-	-		0.5627	0.57
Basal Ganglia	COX8A					0.844	0.78	No	-	-		-0.948	0.34
CMC: RNA-seq Splicing	TRPT1					0.844	-0.12	No	-	-		2.4597	0.014
PsychENCODE	PELI3	11	45	7.25e-09	0.0144	0.821	-0.27	No	4.5	6.3e-06		-	-
Cerebellum	PC					0.821	-0.8	No	3.4	0.00064		-	-
Cerebellar Hemisphere	PC					0.821	-0.63	No	-	-		-0.9965	0.32
Cerebellar Hemisphere	LRFN4					0.821	-0.56	No	-	-		0.791	0.43
Cerebellum	LRFN4					0.821	-0.64	No	-	-		-0.8235	0.41
Substantia Nigra	CTSF					0.821	0.51	No	-	-		-0.6786	0.5
Spinal Cord Cervical	ZDHHC24					0.821	-0.41	No	-	-		-0.0651	0.95
Cerebellar Hemisphere	RP11-658F2.3					0.821	-0.52	No	-	-		-0.8394	0.4
Nucleus Accumbens	RP11-658F2.8					0.821	0.57	No	-	-		1.9901	0.047
CMC: RNA-seq	RIN1					0.821	0.34	No	-	-		-0.4423	0.66
PsychENCODE	RP11-629G13.1	11	46	2.22e-14	1.38e-11	0.216	0.18	No	-5.5	4.7e-08		-	-
Substantia Nigra	SNX19	11	47	1.7e-11	0.00832	0.846	-0.69	No	7	2.8e-12		-	-
Nucleus Accumbens	SNX19					0.846	-0.75	No	-	-		-0.64	0.52
Basal Ganglia	SNX19					0.846	-0.74	No	-	-		-0.8217	0.41
Spinal Cord Cervical	SNX19					0.846	-0.71	No	-	-		-0.6126	0.54
Hypothalamus	SNX19					0.846	-0.59	No	-	-		0.0305	0.98
Frontal Cortex	SNX19					0.846	-0.55	No	-	-		0.0037	1
Hippocampus	SNX19					0.846	-0.53	No	-	-		0.3817	0.7
Cortex	SNX19					0.846	-0.77	No	-	-		-0.9641	0.33
Putamen	SNX19					0.846	-0.58	No	-	-		0.119	0.91
Amygdala	SNX19					0.846	-0.59	No	-	-		0.393	0.69
Cerebellum	SNX19					0.846	-0.5	No	-	-		0.9979	0.32
Spinal Cord Cervical	RP11-890B15.3					0.846	-0.66	No	-	-		0.2672	0.79
Anterior Cingulate Cortex	LRTM2	12	48	2e-25	3.19e-08	0.718	-0.76	No	-9	2.9e-19		-	-
Cerebellum	CACNA1C					0.718	-0.55	No	-	-		-1.782	0.0748
Cerebellar Hemisphere	CACNA1C					0.718	-0.7	No	-	-		-2.668	0.00762
CMC: RNA-seq Splicing	HSD17B6	12	49	1.58e-13	2.81e-08	0.434	-0.47	No	5.3	1.3e-07		-	-
PsychENCODE	RP11-380L11.3	12	50	3.36e-10	0.702	0.996	0.03	No	5.6	2.8e-08		-	-
PsychENCODE	MPHOSPH9					0.996	-0.32	No	-4.5	7.3e-06		-	-
Substantia Nigra	CDK2AP1					0.996	-0.67	No	-3.2	0.0015		-	-
CMC: RNA-seq Splicing	C12orf65					0.996	0.94	No	1	0.3		-	-
CMC: RNA-seq Splicing	CCDC92					0.996	-0.11	No	-	-		0.871	0.38363
Putamen	ABCB9					0.996	0.89	No	-	-		-3.73	0.00019
PsychENCODE	SETD8					0.996	-0.76	No	-	-		-0.601	0.54773
Basal Ganglia	DNAH10OS					0.996	0.03	No	-	-		-0.819	0.41271
Frontal Cortex	DNAH10OS					0.996	0.04	No	-	-		-0.344	0.73109
Cortex	DNAH10OS					0.996	0.04	No	-	-		-0.579	0.5629
Hypothalamus	DNAH10OS					0.996	0.04	No	-	-		-0.086	0.93111
Nucleus Accumbens	DNAH10OS					0.996	0	No	-	-		0.826	0.40866
Anterior Cingulate Cortex	DNAH10OS					0.996	0.04	No	-	-		-0.893	0.37175
Basal Ganglia	RP11-380L11.4					0.996	0.04	No	-	-		-0.514	0.60731
Cortex	RP11-380L11.4					0.996	0.02	No	-	-		0.84	0.4007
Putamen	RCBTB1	13	51	4.92e-08	0.418	0.978	-0.9	No	-5.7	1.5e-08		-	-
Spinal Cord Cervical	RCBTB1					0.978	-0.97	No	-	-		-0.25	0.81
Cerebellar Hemisphere	RBM26	13	52	2.07e-13	0.153	0.962	-0.94	No	7.3	2.9e-13		-	-
PsychENCODE	NDFIP2					0.962	0.91	No	-	-		-0.36	0.72
Cerebellum	RBM26					0.962	-0.93	No	-	-		-0.32	0.75
Cerebellar Hemisphere	LINC01068					0.962	0.89	No	-	-		-0.97	0.33
Cerebellum	LINC01068					0.962	0.99	No	-	-		-0.76	0.45
CMC: RNA-seq	NDFIP2					0.962	0.86	No	-	-		-0.77	0.44
CMC: RNA-seq Splicing	RBM26					0.962	-0.84	No	-	-		0.86	0.39
CMC: RNA-seq Splicing	RBM26					0.962	-0.7	No	-	-		1.31	0.19
CMC: RNA-seq Splicing	UGGT2	13	53	9.77e-08	0.0291	0.832	0.73	No	5.3	1.5e-07		-	-
CMC: RNA-seq Splicing	EIF5	14	54	3.17e-14	-	-	0.26	No	12.4	2.6e-35		-	-
CMC: RNA-seq Splicing	ZFYVE21					-	-0.82	No	10.4	1.5e-25		-	-
Basal Ganglia	KIF26A					-	-0.87	No	-8.1	3.9e-16		-	-
Hippocampus	XRCC3					-	0.89	No	6.6	3.2e-11		-	-
Basal Ganglia	PPP1R13B					-	0.9	No	5.2	1.9e-07		-	-
Putamen	PPP1R13B					-	0.75	No	-4.7	2.4e-06		-	-
CMC: RNA-seq Splicing	KLC1					-	0.8	No	-4.2	2.6e-05		-	-
PsychENCODE	RP11-73M18.8					-	0.76	No	-3.7	0.00024		-	-
CMC: RNA-seq	EIF5					-	0.15	No	-	-		-	-
Hypothalamus	XRCC3					-	0.68	No	-	-		-	-
PsychENCODE	XRCC3					-	0.83	No	-	-		-	-
Putamen	XRCC3					-	0.91	No	-	-		-	-
Cortex	XRCC3					-	0.9	No	-	-		-	-
PsychENCODE	BAG5					-	-0.81	No	-	-		-	-
Cerebellum	RP11-894P9.1					-	-0.88	No	-	-		-	-
PsychENCODE	RP11-73M18.2					-	0.78	No	-	-		-	-
Spinal Cord Cervical	RP11-45P15.4					-	-0.57	No	-	-		-	-
Amygdala	RP11-45P15.4					-	-0.24	No	-	-		-	-
Cerebellar Hemisphere	RP11-600F24.7					-	0.9	No	-	-		-	-
Hypothalamus	RP11-73M18.7					-	0.88	No	-	-		-	-
Cerebellum	RP11-73M18.8					-	0.87	No	-	-		-	-
CMC: RNA-seq Splicing	KLC1					-	-0.9	No	-	-		-	-
CMC: RNA-seq	PPP1R13B					-	-0.88	No	-	-		-	-
CMC: RNA-seq Splicing	ZFYVE21					-	-0.91	No	-	-		-	-
PsychENCODE	RASGRP1	15	55	6.85e-08	1.75e-05	0.366	-0.23	No	5.28	1.3e-07		-	-
Cortex	MYO5A	15	56	3.14e-07	1.86e-25	-3.16	-0.6	No	5.35	8.7e-08		-	-
CMC: RNA-seq Splicing	SLTM	15	57	1.56e-08	0.144	0.933	-0.87	No	5.69	1.3e-08		-	-
CMC: RNA-seq Splicing	SLTM					0.933	-0.82	No	-	-		0.86	0.39
CMC: RNA-seq Splicing	SLTM					0.933	0.99	No	-	-		-1.17	0.24
Cortex	RP11-502I4.3	15	58	1.23e-07	0.0156	0.791	-0.62	No	-5.44	5.2e-08		-	-
PsychENCODE	HYKK	15	59	4.17e-12	-	-	0.29	No	-7.2	5.9e-13		-	-
CMC: RNA-seq Splicing	PSMA4						0.9	No	-6.68	2.4e-11		-	-
Cerebellum	PSMA4						-0.73	No	-5.55	2.8e-08		-	-
Cortex	RP11-762H8.1						-0.65	No	0.39	0.69		-	-
PsychENCODE	PSMA4						-0.82	No	-	-		-	-
Cerebellum	CHRNA3						0.62	No	-	-		6.43	1.3e-10
Frontal Cortex	IREB2						0.53	No	-	-		-1.94	0.052
CMC: RNA-seq Splicing	PSMA4						-0.95	No	-	-		-	-
Hippocampus	RPS17	15	60	5.06e-09	0.0709	0.905	0.48	No	-8.79	1.5e-18		-	-
Anterior Cingulate Cortex	RPS17						0.53	No	7.94	2e-15		-	-
Frontal Cortex	CPEB1						0.69	No	7.89	2.9e-15		-	-
Basal Ganglia	GOLGA6L9						0.75	No	-6.28	3.3e-10		-	-
Amygdala	GOLGA2P10						-0.73	No	4.47	7.6e-06		-	-
Cortex	RPS17						0.49	No	-	-		-	-
Frontal Cortex	RPS17						0.42	No	-	-		-	-
Amygdala	GOLGA6L9						0.55	No	-	-		-	-
Cerebellum	GOLGA6L9						0.76	No	-	-		-	-
Cerebellar Hemisphere	GOLGA6L9						0.68	No	-	-		-1.82	0.069
Substantia Nigra	GOLGA6L9						0.46	No	-	-		-	-
Hippocampus	GOLGA6L9						0.68	No	-	-		-	-
Cortex	CPEB1						0.38	No	-	-		0.65	0.52
Cerebellum	CPEB1						0.55	No	-	-		-	-
Nucleus Accumbens	GOLGA2P10						-0.6	No	-	-		-	-
Putamen	GOLGA2P10						-0.62	No	-	-		-2.81	0.0049
Cortex	CSPG4P8						-0.48	No	-	-		-	-
Hypothalamus	CSPG4P8						-0.37	No	-	-		2.36	0.018
Basal Ganglia	GOLGA6L10						-0.93	No	-	-		-	-
Substantia Nigra	GOLGA6L10						-0.76	No	-	-		-	-
Anterior Cingulate Cortex	GOLGA6L10						-0.95	No	-	-		-	-
Cerebellum	GOLGA6L10						-0.82	No	-	-		-	-
Hippocampus	GOLGA6L10						-0.79	No	-	-		-	-
Putamen	GOLGA6L10						-0.87	No	-	-		-	-
PsychENCODE	RP11-182J1.13	15	61	3.37e-16	-	-	0.24	No	-18.73	3e-78		-	-
Spinal Cord Cervical	ZSCAN2						0.89	No	17.55	6.3e-69		-	-
Basal Ganglia	LINC00933						0.91	No	-16.15	1.2e-58		-	-
Cortex	LINC00933						0.79	No	14.66	1.2e-48		-	-
Nucleus Accumbens	WDR73						-0.92	No	14.59	3.2e-48		-	-
PsychENCODE	RP13-262C2.3						-0.73	No	13.49	1.9e-41		-	-
Substantia Nigra	BTBD1						0.02	No	9.71	2.7e-22		-	-
Frontal Cortex	DNM1P51						0.74	No	9.64	5.7e-22		-	-
PsychENCODE	ZSCAN2						-0.88	No	7.91	2.6e-15		-	-
PsychENCODE	GOLGA2P7						-0.58	No	-7.47	8e-14		-	-
Hippocampus	GOLGA2P7						-0.68	No	7.32	2.5e-13		-	-
Cerebellum	RP11-182J1.5						0.92	No	-5.19	2.2e-07		-	-
Cerebellar Hemisphere	RP11-182J1.14						0.77	No	-5.13	2.9e-07		-	-
CMC: RNA-seq Splicing	WDR73						0.66	No	4.46	8.1e-06		-	-
CMC: RNA-seq Splicing	AP3B2						-0.04	No	-	-		1.37	0.17
CMC: RNA-seq	C15orf40						0.04	No	-	-		-	-
Nucleus Accumbens	BTBD1						0.12	No	-	-		-	-
Spinal Cord Cervical	BTBD1						0.03	No	-	-		-	-
Amygdala	BTBD1						0.08	No	-	-		-	-
PsychENCODE	BTBD1						0.1	No	-	-		-	-
Anterior Cingulate Cortex	BTBD1						0.01	No	-	-		-	-
Hippocampus	BTBD1						0.05	No	-	-		-	-
Cortex	WDR73						-0.91	No	-	-		-	-
PsychENCODE	WDR73						-0.53	No	-	-		-	-
Hippocampus	WDR73						-0.92	No	-	-		-	-
PsychENCODE	RPS17						0.04	No	-	-		-0.75	0.45
PsychENCODE	RPS17 (male only)						0.02	No	-	-		-	-
Cerebellum	UBE2Q2P1						0.83	No	-	-		-	-
Basal Ganglia	NMB						-0.88	No	-	-		1.22	0.22
PsychENCODE	NMB						-0.58	No	-	-		-2.16	0.031
Cerebellum	NMB						-0.71	No	-	-		-	-
Hypothalamus	GOLGA2P7						-0.71	No	-	-		-	-
Basal Ganglia	GOLGA2P7						-0.75	No	-	-		-	-
Spinal Cord Cervical	GOLGA2P7						-0.56	No	-	-		0.36	0.72
Anterior Cingulate Cortex	GOLGA2P7						-0.75	No	-	-		-	-
Cortex	GOLGA2P7						-0.61	No	-	-		-	-
Nucleus Accumbens	GOLGA2P7						-0.66	No	-	-		-3.08	0.0021
Frontal Cortex	GOLGA2P7						-0.7	No	-	-		-	-
Amygdala	GOLGA2P7						-0.83	No	-	-		-	-
Cerebellum	GOLGA2P7						-0.7	No	-	-		-	-
Cortex	DNM1P51						0.66	No	-	-		-	-
PsychENCODE	CSPG4P12						0.3	No	-	-		-	-
Spinal Cord Cervical	CSPG4P12						0.67	No	-	-		-	-
Hypothalamus	EFTUD1P1						0.85	No	-	-		-	-
PsychENCODE	EFTUD1P1						0.83	No	-	-		-	-
PsychENCODE	UBE2Q2L						-0.83	No	-	-		-	-
PsychENCODE	RP11-182J1.10						-0.79	No	-	-		-	-
PsychENCODE	RP11-182J1.14						-0.84	No	-	-		-	-
Cortex	RP11-182J1.14						0.76	No	-	-		-	-
PsychENCODE	CSPG4P11						-0.71	No	-	-		-	-
PsychENCODE	LINC00933						0.91	No	-	-		-	-
Cortex	RP11-182J1.17						0.73	No	-	-		-	-
Hippocampus	RP11-182J1.17						0.72	No	-	-		-	-
Nucleus Accumbens	RP11-182J1.17						0.67	No	-	-		-	-
CMC: RNA-seq	LOC388152						-0.69	No	-	-		-	-
CMC: RNA-seq Splicing	TM6SF1						-0.03	No	-	-		-	-
CMC: RNA-seq	ZSCAN2						-0.86	No	-	-		-	-
CMC: RNA-seq	FURIN	15	62	5.58e-21	0.00165	0.888	-0.49	No	-6.13	8.6e-10		-	-
PsychENCODE	FURIN						-0.7	No	-4.96	7e-07		-	-
Frontal Cortex	FURIN						-0.86	No	-	-		-0.3	0.76
PsychENCODE	FES						0.27	No	-	-		0.54	0.59
Cortex	SLX1B	16	63	3.74e-14	0.696	0.997	0.63	No	-3.8	0.00016		-	-
CMC: RNA-seq	DOC2A						-0.64	No	3.4	0.00071		-	-
Basal Ganglia	YPEL3						0.57	No	-3.4	0.00072		-	-
CMC: RNA-seq Splicing	DOC2A						0.9	No	-	-		0.71	0.47
Basal Ganglia	MAPK3						-0.9	No	-	-		-0.99	0.32
Anterior Cingulate Cortex	MAPK3						-0.76	No	-	-		-1.18	0.24
Cerebellum	MAPK3						-0.81	No	-	-		0.16	0.87
Nucleus Accumbens	TMEM219						-0.9	No	-	-		-0.43	0.67
Spinal Cord Cervical	INO80E						-0.94	No	-	-		-1.18	0.24
Hippocampus	INO80E						-0.78	No	-	-		-1.66	0.096
Basal Ganglia	INO80E						-0.8	No	-	-		-1.7	0.089
Putamen	INO80E						-0.96	No	-	-		-0.43	0.66
Cortex	INO80E						-0.94	No	-	-		-0.46	0.64
Anterior Cingulate Cortex	INO80E						-0.95	No	-	-		-1.11	0.27
Frontal Cortex	INO80E						-0.96	No	-	-		-0.41	0.68
Cerebellar Hemisphere	INO80E						-0.95	No	-	-		-0.47	0.63
Cerebellum	INO80E						-0.91	No	-	-		-0.7	0.48
Hypothalamus	ASPHD1						0.89	No	-	-		1.4	0.16
Putamen	ASPHD1						0.92	No	-	-		1.63	0.1
Basal Ganglia	AC009133.12						0.82	No	-	-		1.97	0.049
Cerebellar Hemisphere	CTD-2574D22.2						-0.71	No	-	-		-0.8	0.42
Frontal Cortex	RP11-455F5.3						-0.58	No	-	-		0.11	0.91
CMC: RNA-seq	MAPK3						-0.81	No	-	-		-1.96	0.049
CMC: RNA-seq Splicing	TAOK2						0.84	No	-	-		2.01	0.044
Basal Ganglia	RP11-481J2.4	16	64	1.78e-08	1	1	0.99	No	-5.5	4.3e-08		-	-
Frontal Cortex	SETD6						0.99	No	-	-		0.53	0.6
PsychENCODE	SETD6						0.83	No	-	-		-1.04	0.3
Nucleus Accumbens	SETD6						0.9	No	-	-		-1.26	0.21
Cerebellar Hemisphere	RP11-481J2.4						0.83	No	-	-		-1.53	0.13
Cortex	DUS2	16	65	2.77e-07	0.00973	0.747	0.54	No	5.5	4.3e-08		-	-
Anterior Cingulate Cortex	DUS2						0.46	No	-	-		1.52	0.13
Spinal Cord Cervical	DUS2						0.56	No	-	-		1.84	0.065
Cerebellum	DUS2						0.55	No	-	-		2.18	0.029
PsychENCODE	VPS4A	16	66	4.23e-08	0.523	0.986	0.9	No	5.8	7.3e-09		-	-
PsychENCODE	NIP7						-0.88	No	-	-		-0.67	0.5
Cerebellar Hemisphere	TERF2						-0.98	No	-	-		-0.24	0.81
Frontal Cortex	COG8						0.98	No	-	-		0.32	0.75
Frontal Cortex	RP11-368I7.6	16	67	3.91e-11	-	-	0.28	No	-13.7	1.3e-42		-	-
Hypothalamus	DPEP1						0.81	No	-13	1.6e-38		-	-
Putamen	SPATA33						0.39	No	12.2	3.5e-34		-	-
Cerebellar Hemisphere	RP11-368I7.4						-0.69	No	-11.4	7.2e-30		-	-
Putamen	CPNE7						-0.49	No	-7.9	2.7e-15		-	-
Nucleus Accumbens	RP11-368I7.4						-0.37	No	7.1	9e-13		-	-
Putamen	GAS8						0.49	No	-5.7	1.1e-08		-	-
Cerebellar Hemisphere	CHMP1A						-0.41	No	5	7.3e-07		-	-
Basal Ganglia	VPS9D1						0.5	No	-4.2	3e-05		-	-
CMC: RNA-seq	CPNE7						0.53	No	-	-		-1.72	0.085
Cortex	GAS8						0.34	No	-	-		1.45	0.15
Frontal Cortex	GAS8						0.32	No	-	-		0.84	0.4
Frontal Cortex	ZNF276						-0.48	No	-	-		-	-
Spinal Cord Cervical	SPATA33						0.41	No	-	-		-2.57	0.01
PsychENCODE	CPNE7						0.43	No	-	-		-1.09	0.28
Nucleus Accumbens	CDK10						-0.39	No	-	-		2.33	0.02
PsychENCODE	FANCA						-0.3	No	-	-		-	-
Cerebellum	SPIRE2						0.41	No	-	-		-	-
Substantia Nigra	SPIRE2						0.58	No	-	-		-	-
Cerebellar Hemisphere	SPIRE2						0.46	No	-	-		-	-
Cortex	URAHP						0.37	No	-	-		-2.01	0.044
Cerebellar Hemisphere	URAHP						0.49	No	-	-		1.43	0.15
Frontal Cortex	AC137932.6						0.65	No	-	-		-	-
Cerebellum	AC137932.6						-0.52	No	-	-		-	-
Hippocampus	RP11-368I7.6						0.71	No	-	-		-13.4	5.9e-41
PsychENCODE	ZNHIT3	17	68	5.78e-08	1	1	0.99	No	-	-		-2.1	0.036
PsychENCODE	RAB27B	18	69	1.31e-11	1.12e-09	0.19	0.14	No	5.4	7.6e-08		-	-
Substantia Nigra	TMEM161A	19	70	5.77e-12	1	1	-0.09	No	-11	4e-28		-	-
Nucleus Accumbens	HAPLN4						0.75	No	-8.5	1.6e-17		-	-
PsychENCODE	TSSK6						0.81	No	8.4	5.7e-17		-	-
PsychENCODE	GATAD2A						-0.96	No	-8.3	8.5e-17		-	-
Cerebellum	YJEFN3						-0.7	No	8.2	3.2e-16		-	-
Hippocampus	CILP2						0.77	No	-5.6	1.7e-08		-	-
Cerebellar Hemisphere	LPAR2						0.51	No	-	-		0.35	0.72
Cortex	ZNF506						-0.66	No	-	-		2.38	0.017
Basal Ganglia	SUGP1						0.97	No	-	-		-	-
Cerebellar Hemisphere	ATP13A1						0.81	No	-	-		-	-
Frontal Cortex	MAU2						-0.93	No	-	-		1.47	0.14
PsychENCODE	MAU2						-0.71	No	-	-		-	-
Spinal Cord Cervical	MAU2						-0.97	No	-	-		1.53	0.13
Basal Ganglia	CILP2						0.81	No	-	-		-	-
Putamen	CILP2						0.64	No	-	-		-	-
Nucleus Accumbens	CILP2						0.64	No	-	-		-	-
Cortex	GATAD2A						-0.98	No	-	-		-	-
Putamen	GATAD2A						-0.98	No	-	-		-	-
Amygdala	TSSK6						0.64	No	-	-		-	-
PsychENCODE	HAPLN4						0.62	No	-	-		-1	0.32
Cerebellum	HAPLN4						0.88	No	-	-		-	-
Anterior Cingulate Cortex	HAPLN4						0.75	No	-	-		-	-
Cerebellum	TM6SF2						0.95	No	-	-		-0.14	0.89
Cerebellar Hemisphere	TM6SF2						0.98	No	-	-		-	-
Cerebellar Hemisphere	YJEFN3						-0.75	No	-	-		1.14	0.25
Hippocampus	YJEFN3						-0.94	No	-	-		-	-
Cortex	YJEFN3						-0.98	No	-	-		-	-
CMC: RNA-seq	GATAD2A						-0.93	No	-	-		-	-
CMC: RNA-seq	HAPLN4						0.86	No	-	-		-	-
Cerebellum	IRF3	19	71	9.17e-11	0.00359	0.798	0.7	No	-6.3	2.8e-10		-	-
Spinal Cord Cervical	FCGRT						-0.68	No	-	-		1.39	0.17
Frontal Cortex	FCGRT						-0.63	No	-	-		1.35	0.18
Putamen	FCGRT						-0.63	No	-	-		1.03	0.3
Frontal Cortex	IRF3						0.66	No	-	-		-1.65	0.099
Cerebellar Hemisphere	IRF3						0.74	No	-	-		-2.1	0.036
Frontal Cortex	PRR12						0.63	No	-	-		-2.24	0.025
CMC: RNA-seq Splicing	DHX35	20	72	9.97e-15	0.000321	0.784	0.55	No	-3.7	0.00019		-	-
PsychENCODE	ACTR5						-0.63	No	-	-		-0.8	0.4251
Cortex	SLPI	20	73	3.18e-12	0.000138	0.701	-0.42	No	4.3	2e-05		-	-
Nucleus Accumbens	KCNS1						0.77	No	-3	0.003		-	-
Cerebellar Hemisphere	TRMT2A	22	74	9.13e-08	1	1	0.95	No	5.4	7.3e-08		-	-
Hypothalamus	MGAT3-AS1	22	75	3.12e-09	5.98e-05	0.541	-0.42	No	-5.5	4.8e-08		-	-
PsychENCODE	FAM109B	22	76	5.2e-12	-	-	0.05	No	17.2	1.8e-66		-	-
CMC: RNA-seq Splicing	RANGAP1						-0.7	No	-14.1	3.4e-45		-	-
PsychENCODE	NAGA						0.25	No	-13.7	5.6e-43		-	-
Hypothalamus	NAGA						0.17	No	13.6	3.4e-42		-	-
Spinal Cord Cervical	XPNPEP3						0.7	No	-13.2	1.4e-39		-	-
Hypothalamus	OLA1P1						0.19	No	-12.2	2.4e-34		-	-
Hippocampus	SLC25A17						0.49	No	9.4	3.4e-21		-	-
Hypothalamus	EP300						0.74	No	-7.9	1.9e-15		-	-
Frontal Cortex	FAM109B						0.19	No	7.6	3.8e-14		-	-
Cortex	MCHR1						-0.39	No	-6.9	5.5e-12		-	-
Frontal Cortex	MCHR1						-0.42	No	5.7	1e-08		-	-
CMC: RNA-seq	XPNPEP3						0.66	No	5.7	1.3e-08		-	-
Hypothalamus	AL022476.2						0.07	No	5.5	3.7e-08		-	-
CMC: RNA-seq	MCHR1						-0.37	No	-5.1	4.1e-07		-	-
Hippocampus	CYP2D6						-0.25	No	-	-		-	-
Basal Ganglia	CYP2D6						-0.24	No	-	-		-	-
Nucleus Accumbens	CYP2D6						-0.22	No	-	-		-	-
Amygdala	CYP2D6						-0.16	No	-	-		-	-
Substantia Nigra	CYP2D6						-0.18	No	-	-		-	-
Putamen	CYP2D6						-0.18	No	-	-		-	-
Hypothalamus	CYP2D6						-0.24	No	-	-		-	-
Cerebellum	RANGAP1						0.62	No	-	-		-0.538	0.59
PsychENCODE	MCHR1						-0.25	No	-	-		-	-
Basal Ganglia	FAM109B						0.07	No	-	-		-	-
Cortex	FAM109B						0.09	No	-	-		-	-
Amygdala	WBP2NL						0.35	No	-	-		-	-
Frontal Cortex	WBP2NL						0.26	No	-	-		-	-
Cerebellum	XPNPEP3						0.36	No	-	-		-	-
PsychENCODE	XPNPEP3						0.41	No	-	-		-	-
Nucleus Accumbens	XPNPEP3						0.54	No	-	-		-	-
Hippocampus	XPNPEP3						0.42	No	-	-		-	-
Cerebellar Hemisphere	XPNPEP3						0.5	No	-	-		-	-
Amygdala	NAGA						0.07	No	-	-		-	-
Hippocampus	NAGA						0.08	No	-	-		-	-
Cortex	NAGA						0.12	No	-	-		-	-
Nucleus Accumbens	NAGA						0.17	No	-	-		-	-
Anterior Cingulate Cortex	NAGA						0.09	No	-	-		-	-
Cerebellar Hemisphere	NAGA						0.23	No	-	-		-	-
Basal Ganglia	NAGA						0.07	No	-	-		-	-
Frontal Cortex	NAGA						0.14	No	-	-		-	-
Putamen	NAGA						0.21	No	-	-		-	-
Cerebellum	NAGA						0.22	No	-	-		-	-
Spinal Cord Cervical	NAGA						0.2	No	-	-		-	-
PsychENCODE	LINC00634						0.22	No	-	-		-	-
Nucleus Accumbens	OLA1P1						0.32	No	-	-		-	-
Basal Ganglia	OLA1P1						0.29	No	-	-		-	-
Amygdala	AL022476.2						0.07	No	-	-		0.018	0.99
Basal Ganglia	RP4-669P10.16						0.23	No	-	-		-	-
Cortex	RP4-669P10.16						0.06	No	-	-		3.352	0.0008
Cerebellar Hemisphere	RP4-669P10.16						0.09	No	-	-		-	-
Anterior Cingulate Cortex	RP4-669P10.16						0.08	No	-	-		-	-
Nucleus Accumbens	NDUFA6-AS1						-0.25	No	-	-		-	-
Cortex	RP1-257I20.14						0.16	No	-	-		-	-
Basal Ganglia	RP4-669P10.20						0.01	No	-	-		-	-
Hippocampus	RP4-669P10.20						-0.09	No	-	-		-	-
Substantia Nigra	RP4-669P10.20						0.12	No	-	-		-	-
Spinal Cord Cervical	RP4-669P10.20						0.07	No	-	-		-	-
Frontal Cortex	RP4-669P10.20						0.07	No	-	-		-	-
Putamen	RP4-669P10.20						0.07	No	-	-		-	-
CMC: RNA-seq	FAM109B						0.12	No	-	-		-1.938	0.053
CMC: RNA-seq	NAGA						0.07	No	-	-		-	-
CMC: RNA-seq	SLC25A17						-0.58	No	-	-		-	-
Cortex	SF3B1	2	-	-	-	-	-	No	7	1.8e-12		-	-
Cerebellar Hemisphere	ANKRD44	2	-	-	-	-	-	No	-	-		-0.967	0.33
Cerebellum	SF3B1	2	-	-	-	-	-	No	-	-		0.66	0.51
Hypothalamus	SF3B1	2	-	-	-	-	-	No	-	-		-0.268	0.79
GTExv8.EUR.Brain_Caudate_basal_ganglia	SF3B1	2	-	-	-	-	-	No	-	-		-2.052	0.04
Substantia Nigra	SF3B1	2	-	-	-	-	-	No	-	-		1.575	0.12
Frontal Cortex	RP11-806K15.1	4	-	-	-	-	-	No	-4.5	7.1e-06		-	-
Putamen	RP11-806K15.1	4	-	-	-	-	-	No	-3.9	9.6e-05		-	-
Cortex	RP11-806K15.1	4	-	-	-	-	-	No	-1.9	0.06		-	-
Spinal Cord Cervical	RP11-806K15.1	4	-	-	-	-	-	No	-	-		-1.45	0.15
Nucleus Accumbens	RP11-806K15.1	4	-	-	-	-	-	No	-	-		-1.34	0.18
Cerebellum	RP11-806K15.1	4	-	-	-	-	-	No	-	-		-1.62	0.11
Hippocampus	RP11-806K15.1	4	-	-	-	-	-	No	-	-		-0.91	0.36
Cerebellar Hemisphere	RP11-806K15.1	4	-	-	-	-	-	No	-	-		-1.09	0.27
Nucleus Accumbens	PCDHGB3	5	-	-	-	-	-	No	-11.2	2.8e-29		-	-
GTExv8.EUR.Brain_Caudate_basal_ganglia	LINC01470	5	-	-	-	-	-	No	6.2	7.5e-10		-	-
Cortex	VARS2	6	-	-	-	-	-	No	29.8	4e-195		-	-
Frontal Cortex	VARS2	6	-	-	-	-	-	No	-29.1	1.1e-186		-	-
Cerebellum	NOTCH4	6	-	-	-	-	-	No	28.5	1.5e-178		-	-
CMC: RNA-seq Splicing	FLOT1	6	-	-	-	-	-	No	19.9	2.7e-88		-	-
Putamen	XXbac-BPG154L12.5	6	-	-	-	-	-	No	11.4	3.9e-30		-	-
Cortex	FLOT1	6	-	-	-	-	-	No	8.1	5.5e-16		-	-
Spinal Cord Cervical	VARS2	6	-	-	-	-	-	No	5.6	2.6e-08		-	-
GTExv8.EUR.Brain_Caudate_basal_ganglia	ZNRD1-AS1	6	-	-	-	-	-	No	4.5	7.2e-06		-	-
CMC: RNA-seq Splicing	FLOT1	6	-	-	-	-	-	No	-3.8	0.00017		-	-
Cerebellum	HCG4P3	6	-	-	-	-	-	No	-	-		-	-
Putamen	HCG4P3	6	-	-	-	-	-	No	-	-		-	-
Amygdala	HCG4P3	6	-	-	-	-	-	No	-	-		-	-
GTExv8.EUR.Brain_Caudate_basal_ganglia	HCG4P3	6	-	-	-	-	-	No	-	-		-	-
Hypothalamus	HCG4P3	6	-	-	-	-	-	No	-	-		-	-
Substantia Nigra	HCG4P3	6	-	-	-	-	-	No	-	-		-	-
Frontal Cortex	HCG4P3	6	-	-	-	-	-	No	-	-		-	-
Nucleus Accumbens	HCG4P3	6	-	-	-	-	-	No	-	-		-	-
Cortex	HCG4P3	6	-	-	-	-	-	No	-	-		-	-
Anterior Cingulate Cortex	HCG4P3	6	-	-	-	-	-	No	-	-		-	-
Nucleus Accumbens	ZNRD1-AS1	6	-	-	-	-	-	No	-	-		-	-
Cerebellar Hemisphere	ZNRD1-AS1	6	-	-	-	-	-	No	-	-		-	-
Hippocampus	ZNRD1-AS1	6	-	-	-	-	-	No	-	-		-	-
Spinal Cord Cervical	ZNRD1	6	-	-	-	-	-	No	-	-		-	-
CMC: RNA-seq Splicing	TRIM26	6	-	-	-	-	-	No	-	-		-	-
CMC: RNA-seq Splicing	FLOT1	6	-	-	-	-	-	No	-	-		-	-
CMC: RNA-seq Splicing	FLOT1	6	-	-	-	-	-	No	-	-		-	-
GTExv8.EUR.Brain_Caudate_basal_ganglia	FLOT1	6	-	-	-	-	-	No	-	-		-	-
Cerebellar Hemisphere	FLOT1	6	-	-	-	-	-	No	-	-		-	-
Cerebellum	FLOT1	6	-	-	-	-	-	No	-	-		-	-
CMC: RNA-seq Splicing	VARS2	6	-	-	-	-	-	No	-	-		-	-
Anterior Cingulate Cortex	VARS2	6	-	-	-	-	-	No	-	-		-	-
Cerebellum	VARS2	6	-	-	-	-	-	No	-	-		-	-
Cerebellar Hemisphere	VARS2	6	-	-	-	-	-	No	-	-		-	-
Amygdala	VARS2	6	-	-	-	-	-	No	-	-		-	-
Hypothalamus	VARS2	6	-	-	-	-	-	No	-	-		-	-
Cortex	NOTCH4	6	-	-	-	-	-	No	-	-		-	-
Hippocampus	NOTCH4	6	-	-	-	-	-	No	-	-		-	-
Nucleus Accumbens	NOTCH4	6	-	-	-	-	-	No	-	-		-	-
GTExv8.EUR.Brain_Caudate_basal_ganglia	XXbac-BPG154L12.5	6	-	-	-	-	-	No	-	-		-	-
Putamen	XXbac-BPG154L12.4	6	-	-	-	-	-	No	-	-		-	-
GTExv8.EUR.Brain_Caudate_basal_ganglia	XXbac-BPG154L12.4	6	-	-	-	-	-	No	-	-		-	-
Cerebellum	HCG23	6	-	-	-	-	-	No	-	-		-	-
Cerebellar Hemisphere	HCG23	6	-	-	-	-	-	No	-	-		-	-
Nucleus Accumbens	HCG23	6	-	-	-	-	-	No	-	-		-	-
GTExv8.EUR.Brain_Caudate_basal_ganglia	HCG23	6	-	-	-	-	-	No	-	-		-	-
Anterior Cingulate Cortex	HCG23	6	-	-	-	-	-	No	-	-		-	-
Spinal Cord Cervical	AS3MT	10	-	-	-	-	-	No	-10.5	6.3e-26		-	-
Frontal Cortex	CNNM2	10	-	-	-	-	-	No	-9.8	1.5e-22		-	-
Cerebellar Hemisphere	ARL3	10	-	-	-	-	-	No	8.8	1.5e-18		-	-
Cerebellum	ARL3	10	-	-	-	-	-	No	-	-		-	-
Nucleus Accumbens	CYP17A1	10	-	-	-	-	-	No	-	-		-	-
Cerebellar Hemisphere	AS3MT	10	-	-	-	-	-	No	-	-		-	-
Hypothalamus	AS3MT	10	-	-	-	-	-	No	-	-		-	-
Cerebellum	AS3MT	10	-	-	-	-	-	No	-	-		0.11	0.91
Cerebellum	RP11-753C18.8	10	-	-	-	-	-	No	-	-		-	-
Cerebellar Hemisphere	RP11-753C18.8	10	-	-	-	-	-	No	-	-		-	-
Spinal Cord Cervical	RP11-724N1.1	10	-	-	-	-	-	No	-	-		-	-
Anterior Cingulate Cortex	RP11-724N1.1	10	-	-	-	-	-	No	-	-		-	-
Cerebellum	RP11-724N1.1	10	-	-	-	-	-	No	-	-		-0.8	0.42
Cortex	RP11-724N1.1	10	-	-	-	-	-	No	-	-		-	-
GTExv8.EUR.Brain_Caudate_basal_ganglia	CNNM2	10	-	-	-	-	-	No	-	-		-	-
Substantia Nigra	STARD3	17	-	-	-	-	-	No	5.6	1.8e-08		-	-
Hippocampus	GGNBP2	17	-	-	-	-	-	No	5.4	5.1e-08		-	-
Cortex	MYO19	17	-	-	-	-	-	No	-	-		-1.2	0.212
Putamen	GGNBP2	17	-	-	-	-	-	No	-	-		1.3	0.202
GTExv8.EUR.Brain_Caudate_basal_ganglia	GGNBP2	17	-	-	-	-	-	No	-	-		1.3	0.178
Frontal Cortex	CD40	20	-	-	-	-	-	No	-6.1	8.9e-10		-	-
Cerebellar Hemisphere	PTK6	20	-	-	-	-	-	No	-5.5	3.2e-08		-	-
Cerebellar Hemisphere	ACTR5	20	-	-	-	-	-	No	4.2	2.4e-05		-	-
Hippocampus	SLC12A5	20	-	-	-	-	-	No	-	-		2.7	0.0073
Note. Results are ordered first by locus number and then by the conditionally significant hits within the locus. Table reports conditional SNP and gene expression results for Factor 2 (Thought Disorders). Conditional results were calculated using as input the multivariate GWAS summary statistics for Factor 2, along with the 1,087 genes that were Bonferroni significant, including the 2 genes that were below the significance threshold but also significant for QGene. We include these QGene hits as a given gene may not be significant for QGene, but nearby genes (or the same gene in different tissues) may be QGene significant such that the signal conditioned on this proximal QGene hit is no longer significant. These results are then useful for determining conditional significance given QGene hits that were physically proximal to factor hits. Results are not reported for conditional GWAS results in two instances. For the 76 loci reported in the first 999 rows, results are not reported when FUSION was unable to perform the matrix inversion necessary to produce results. For the last 86 rows, conditional gene expression results, but not conditional SNP results, are reported. This is because there were no absolute marginal GWAS statistics for these genes above a gene-specific significance threshold defined by FUSION. FUSION thereby avoids calculating conditional SNP effects for SNPs with very little signal to begin with. The gene-specific marginal association significance threshold for computing conditional SNP results in FUSION reflects a two-sided p-value > .05 that is Bonferroni corrected for the number of SNPs with eQTL weights for a given gene. Results are not reported for conditional gene expression results when estimates were overly imprecise due to high correlations across different genes included in the joint model. Owing to the highly conservative nature of the conditional analyses reflective of highly correlated gene features, we report results as conditionally significant as defined by FUSION.

### Sheet: TableS6
Table S6. QGene Hits for Factor 2 (Thought Disorders).
Panel	Gene	CHR	QGene p-value	Factor p-value		Univariate TWAS Z-statistics
						SCZ	BIP	ALCH
Hypothalamus	VPS29	12	1.84772e-12	0.00494441		-6.83435	2.6334	-0.4578
Putamen	VPS29	12	1.886e-12	0.00500042		-6.8343	2.6334	-0.45779
Hypothalamus	SLC25A27	6	4.25419e-12	0.504956		-3.86798	-3.2711	-1.6731
Hippocampus	VPS29	12	5.5584e-11	0.00156482		-6.8478	2.0159	-0.15926
Spinal Cord Cervical	VPS29	12	5.87648e-11	0.00131425		-6.8921	1.9687	-0.0773
Cortex	VPS29	12	7.03664e-11	0.000385891		-7.13716	1.7035	-0.20844
Anterior Cingulate Cortex	VPS29	12	3.63288e-10	0.438437		-4.81041	3.6638	-0.20774
Cerebellar Hemisphere	VPS29	12	6.19067e-10	0.00035803		-6.9463	1.45561	-0.08218
Cerebellar Hemisphere	BTBD18	11	6.89019e-10	0.0709078		-5.0497	2.61571	-2.8486
Cerebellum	PPAPDC1A	10	8.07269e-10	0.998		0.26	-0.35186	-0.35636
Nucleus Accumbens	VPS29	12	9.84029e-10	0.000160527		-7.0764	1.25	-0.0173
Hippocampus	RP11-798G7.8	17	1.38833e-09	0.344115		-4.70541	3.4009	-1.45425
CMC: RNA-seq Splicing	ARSA	22	1.70272e-09	0.136285		2.481	-0.3157	5.54556
Anterior Cingulate Cortex	CRHR1-IT1	17	4.35094e-09	0.00509396		-6.07169	1.956	-1.11871
PsychENCODE	RP11-272L13	1	4.35311e-09	2.96766e-13		9.95297	1.9638	-0.714951
Cerebellar Hemisphere	CRHR1-IT1	17	6.79607e-09	0.0249841		-5.51157	2.32541	-1.0938
Frontal Cortex	CRHR1-IT1	17	8.4314e-09	0.00793815		-5.87377	1.98304	-1.21394
Amygdala	DND1P1	17	1.3186e-08	0.00315641		-6.08	1.7109	-1.20748
CMC: RNA-seq Splicing	TBC1D5	3	1.41106e-08	0.0402052		5.4098	-2.3156	0.61948
Hippocampus	CRHR1-IT1	17	1.70621e-08	0.00529672		-5.93523	1.8151	-1.11256
Nucleus Accumbens	LRRC37A2	17	2.50011e-08	0.00272615		-6.05965	1.58379	-1.00171
Cerebellar Hemisphere	MAPT-IT1	17	2.95577e-08	0.00208944		-5.85063	1.59505	-1.104
CMC: RNA-seq Splicing	CRHR1	17	2.9784e-08	0.00293967		-5.788	1.67761	-0.84361
Cerebellar Hemisphere	LRRC37A	17	3.01694e-08	0.000989719		-6.22862	1.30723	-1.2649
CMC: RNA-seq Splicing	MAPT	17	3.11497e-08	0.00199966		5.7895	-1.59371	1.09026
Hypothalamus	CRHR1-IT1	17	3.52291e-08	0.00474303		-5.90627	1.7056	-0.97868
Anterior Cingulate Cortex	LRRC37A2	17	3.57771e-08	0.00160885		-6.09061	1.38433	-1.25612
Hypothalamus	MAPT-IT1	17	3.59129e-08	0.00242634		-5.85063	1.59505	-1.10398
Cerebellum	KANSL1-AS1	17	4.04306e-08	0.00436418		-5.91259	1.6742	-1.01324
Cerebellum	HLA-K	6	4.23359e-08	1.6606e-10		8.777	1.1874	1.1134
Putamen	MAPT-AS1	17	4.26178e-08	0.00277516		5.85063	-1.5951	1.10398
Hippocampus	LRRC37A4P	17	4.36044e-08	0.0063242		5.80159	-1.7438	1.1266
CMC: RNA-seq	MAPT	17	4.36906e-08	0.00252275		5.7895	-1.59	1.09026
Amygdala	RP11-259G18.1	17	4.38088e-08	0.00441798		-5.8557	1.6627	-1.19035
CMC: RNA-seq	ARHGAP27	17	4.51733e-08	0.00258813		-5.7895	1.59	-1.09026
Amygdala	KANSL1-AS1	17	4.57274e-08	0.00448318		-5.885	1.6662	-1.08132
CMC: RNA-seq Splicing	MAPT	17	4.59414e-08	0.00267678		-5.7895	1.59371	-1.09026
Substantia Nigra	KANSL1-AS1	17	4.70187e-08	0.00437287		-5.8936	1.6545	-1.09499
Putamen	CRHR1	17	4.74522e-08	0.00302307		5.85063	-1.5951	1.10398
Cerebellum	MAPT-IT1	17	4.77751e-08	0.00303943		-5.85063	1.5951	-1.10398
Hippocampus	MAPT-AS1	17	4.82614e-08	0.00278036		5.78954	-1.5937	1.09026
Substantia Nigra	RP11-259G18.1	17	4.87719e-08	0.00561546		-5.7566	1.7222	-1.06351
Nucleus Accumbens	KANSL1-AS1	17	4.98246e-08	0.00455001		-5.87149	1.65807	-1.0579
Amygdala	RP11-707O23.5	17	5.47912e-08	0.00448783		-5.8518	1.6301	-1.17555
Cerebellum	MAPT-AS1	17	5.52972e-08	0.00309173		5.78954	-1.5937	1.09026
Nucleus Accumbens	MAPT-IT1	17	5.63846e-08	0.00341774		-5.74552	1.61612	-1.08382
Hypothalamus	RP11-707O23.1	17	6.23117e-08	0.00339802		5.78954	-1.59371	1.09026
Cerebellar Hemisphere	AC091132.1	17	6.38415e-08	0.00412758		5.79125	-1.62072	1.1047
Substantia Nigra	RP11-259G18.2	17	6.52064e-08	0.00563718		-5.7671	1.6795	-1.07804
Frontal Cortex	AP000662.4	11	6.53815e-08	0.199898		-3.9949	2.2902	-3.25298
Cerebellar Hemisphere	DND1P1	17	6.61946e-08	0.00427074		-5.78898	1.62204	-1.1052
Cerebellum	LRRC37A2	17	6.62617e-08	0.0027524		-5.96803	1.4758	-1.01866
Nucleus Accumbens	RP11-259G18.1	17	6.6265e-08	0.00595686		-5.73113	1.70622	-0.99703
Cerebellum	CRHR1-IT1	17	6.75038e-08	0.00432351		-5.77222	1.6266	-1.08858
Frontal Cortex	RP11-707O23.5	17	6.84376e-08	0.00407212		-5.85063	1.59505	-1.10398
CMC: RNA-seq Splicing	TBC1D5	3	6.85511e-08	0.0460933		-5.1854	2.18105	-0.62816
Spinal Cord Cervical	MAPT-AS1	17	6.92129e-08	0.00440824		5.7919	-1.6206	1.10529
Spinal Cord Cervical	RP11-707O23.1	17	6.92641e-08	0.00442756		-5.7941	1.6208	-1.10527
Hypothalamus	RP11-259G18.1	17	7.00812e-08	0.0130367		-5.46064	1.88616	-1.09897
Hippocampus	RP11-259G18.1	17	7.0681e-08	0.00375848		-5.78954	1.5937	-1.09026
Cerebellum	AC091132.1	17	7.09258e-08	0.00376898		5.78954	-1.5937	1.09026
Hypothalamus	RP11-707O23.5	17	7.09754e-08	0.00419731		-5.85063	1.59505	-1.10398
Basal Ganglia	RP11-259G18.1	17	7.1074e-08	0.00458977		-5.7861	1.62561	-1.10045
Cerebellum	DND1P1	17	7.12829e-08	0.00452713		-5.79039	1.6214	-1.10522
Cerebellar Hemisphere	RP11-707O23.5	17	7.13133e-08	0.00421393		-5.85063	1.59505	-1.104
Basal Ganglia	LRRC37A4P	17	7.18159e-08	0.00496071		5.81057	-1.62897	1.12652
Frontal Cortex	LRRC37A4P	17	7.31258e-08	0.00430281		5.85063	-1.59505	1.10398
Nucleus Accumbens	DND1P1	17	7.37055e-08	0.0046457		-5.79172	1.62084	-1.10519
Hypothalamus	MAPT-AS1	17	7.53793e-08	0.0047303		5.79209	-1.62068	1.10518
Hippocampus	DND1P1	17	7.58298e-08	0.00475004		-5.79275	1.6204	-1.10517
Cerebellar Hemisphere	RP11-707O23.1	17	7.59589e-08	0.00488106		5.76158	-1.63259	1.1113
Cerebellar Hemisphere	LRRC37A4P	17	7.62557e-08	0.00632457		5.73989	-1.67965	1.1085
Nucleus Accumbens	ARHGAP27	17	7.65608e-08	0.00479646		-5.79115	1.62109	-1.1052
Cerebellar Hemisphere	KANSL1-AS1	17	7.66977e-08	0.00480855		-5.7902	1.6215	-1.1052
Hypothalamus	KANSL1-AS1	17	7.70031e-08	0.00483495		-5.78835	1.62231	-1.10526
Anterior Cingulate Cortex	KANSL1-AS1	17	7.79335e-08	0.00485825		-5.79275	1.62039	-1.10517
Hippocampus	RP11-707O23.5	17	7.79695e-08	0.00486003		-5.79275	1.6204	-1.10517
Basal Ganglia	KANSL1-AS1	17	7.80999e-08	0.00492616		-5.79038	1.62312	-1.10544
Cortex	RP11-259G18.2	17	7.82464e-08	0.00500004		-5.78284	1.6282	-1.09207
Anterior Cingulate Cortex	RP11-707O23.5	17	7.84849e-08	0.00488654		-5.79275	1.62039	-1.10517
Amygdala	CRHR1-IT1	17	7.85362e-08	0.00486685		-5.7966	1.6187	-1.10509
Spinal Cord Cervical	DND1P1	17	7.89317e-08	0.00491029		-5.7929	1.6204	-1.10518
Substantia Nigra	RP11-707O23.5	17	7.90104e-08	0.00492854		-5.7938	1.6207	-1.10524
Cerebellum	RP11-798G7.8	17	7.90905e-08	0.00411655		-5.78954	1.5937	-1.09026
Basal Ganglia	CRHR1-IT1	17	7.92695e-08	0.00499114		-5.79053	1.62323	-1.10546
Spinal Cord Cervical	KANSL1-AS1	17	7.95807e-08	0.00488873		-5.7888	1.6193	-1.10488
Cerebellar Hemisphere	RP11-259G18.1	17	7.97828e-08	0.00498769		-5.78772	1.62285	-1.1046
Putamen	LRRC37A4P	17	8.07416e-08	0.00501402		5.791	-1.6212	1.10521
Putamen	KANSL1-AS1	17	8.17876e-08	0.00508127		-5.7883	1.6223	-1.10526
Anterior Cingulate Cortex	LRRC37A4P	17	8.19682e-08	0.00506529		5.79275	-1.62039	1.10517
Nucleus Accumbens	LRRC37A4P	17	8.27288e-08	0.00510798		5.79212	-1.62067	1.10518
Basal Ganglia	VPS29	12	8.30176e-08	8.07106e-07		-7.4966	-0.148164	-1.2421
Cerebellar Hemisphere	SPPL2C	17	8.32013e-08	0.00428823		-5.78956	1.59358	-1.0904
Hypothalamus	LRRC37A4P	17	8.33252e-08	0.00516055		5.78836	-1.62231	1.10526
Basal Ganglia	ARHGAP27	17	8.49217e-08	0.0044855		-5.75195	1.60361	-1.11139
Cerebellum	MAPT	17	8.5528e-08	0.00391865		5.68959	-1.5986	0.984401
Cortex	RP11-259G18.1	17	8.68635e-08	0.0044448		-5.78954	1.5937	-1.09026
Anterior Cingulate Cortex	DND1P1	17	8.69369e-08	0.00444815		-5.78954	1.59371	-1.09026
Cortex	CRHR1-IT1	17	8.7958e-08	0.0044911		-5.78954	1.5937	-1.09026
Frontal Cortex	DND1P1	17	8.90734e-08	0.00453828		-5.78954	1.59371	-1.09026
Basal Ganglia	DND1P1	17	8.98451e-08	0.00457055		-5.78954	1.59371	-1.09026
Nucleus Accumbens	RP11-707O23.5	17	9.01103e-08	0.00457951		-5.78956	1.5936	-1.09036
Cerebellum	RP11-259G18.1	17	9.06521e-08	0.00460404		-5.78954	1.5937	-1.09026
Hippocampus	KANSL1-AS1	17	9.0736e-08	0.00460764		-5.78954	1.5937	-1.09026
Frontal Cortex	RP11-259G18.1	17	9.12028e-08	0.00600595		-5.68087	1.6682	-1.01932
Cortex	DND1P1	17	9.13363e-08	0.00463303		-5.78954	1.5937	-1.09026
Frontal Cortex	KANSL1-AS1	17	9.14141e-08	0.00463642		-5.78954	1.59371	-1.09026
Cerebellum	RP11-707O23.5	17	9.1675e-08	0.00464694		-5.78954	1.5937	-1.09026
Substantia Nigra	DND1P1	17	9.19338e-08	0.00465346		-5.7896	1.5935	-1.09044
Cortex	RP11-707O23.5	17	9.21341e-08	0.00466649		-5.78954	1.5937	-1.09026
Hypothalamus	DND1P1	17	9.22646e-08	0.004672		-5.78954	1.59371	-1.09026
Hypothalamus	LRRC37A2	17	9.25273e-08	0.00176743		-6.00917	1.32538	-1.07914
Cortex	KANSL1-AS1	17	9.27151e-08	0.00469061		-5.78954	1.5937	-1.09026
Putamen	RP11-707O23.5	17	9.2942e-08	0.00470018		-5.78954	1.5937	-1.09026
Substantia Nigra	CRHR1-IT1	17	9.45508e-08	0.00476726		-5.7895	1.5937	-1.09026
Cerebellum	SPPL2C	17	9.46799e-08	0.00490409		-5.75195	1.6036	-1.11139
Basal Ganglia	RP11-707O23.5	17	9.68445e-08	0.0049972		-5.75195	1.60361	-1.11139
Substantia Nigra	LRRC37A4P	17	9.70231e-08	0.00487066		5.7895	-1.5937	1.09026
Cortex	LRRC37A4P	17	9.7295e-08	0.00488257		5.78954	-1.5937	1.09026
Cortex	SPPL2C	17	9.77106e-08	0.00468822		-5.61803	1.6279	-0.91182
Nucleus Accumbens	RP11-490G2.2	1	1.03223e-07	2.07733e-07		7.72324	0.55019	-1.4321
Putamen	DND1P1	17	1.05283e-07	0.00539423		-5.74434	1.6142	-1.07363
Cerebellar Hemisphere	RP11-259G18.2	17	1.05947e-07	0.00614967		-5.68539	1.64673	-1.0448
Spinal Cord Cervical	CRHR1-IT1	17	1.14376e-07	0.00767209		-5.6408	1.6818	-1.15863
Substantia Nigra	MAPT-IT1	17	1.15374e-07	0.00606856		-5.6274	1.6506	-0.95782
Frontal Cortex	CRHR1	17	1.21133e-07	0.00540625		-5.60583	1.63296	-0.86837
Basal Ganglia	LRRC37A2	17	1.22187e-07	0.00575933		-5.70023	1.58599	-1.04603
Cerebellum	VPS29	12	1.26363e-07	0.164001		-4.57747	2.52499	-1.00107
Cerebellum	RP11-259G18.2	17	1.26497e-07	0.00717733		-5.64015	1.663	-1.01236
Hypothalamus	EBLN3	9	1.2709e-07	0.0448761		-4.8394	1.7749	-2.0221
Putamen	RP11-259G18.1	17	1.28689e-07	0.0103246		-5.48981	1.7648	-0.97419
Amygdala	LRRC37A4P	17	1.32132e-07	0.00957565		5.5639	-1.719	1.2069
Amygdala	ARL17A	17	1.33171e-07	0.0290978		-5.1975	2.0356	-0.96204
Cerebellum	RP11-259G18.3	17	1.38849e-07	0.00496921		-5.71674	1.542	-1.13657
Putamen	CRHR1-IT1	17	1.44437e-07	0.0106698		-5.51355	1.7457	-1.1572
Spinal Cord Cervical	LRRC37A4P	17	1.48765e-07	0.0221477		5.3022	-1.9299	1.24017
Spinal Cord Cervical	CRHR1	17	1.5045e-07	0.00743457		5.5743	-1.6682	0.89175
Anterior Cingulate Cortex	RP11-259G18.1	17	1.5151e-07	0.0188573		-5.30889	1.89405	-1.00924
CMC: RNA-seq Splicing	LRRC37A2	17	1.56638e-07	0.000563052		-6.0999	1.02568	-1.24702
Note. Table depicts the 139 QGene Factor 2 hits in order of significance. Hits were defined using a Bonferroni corrected threshold for the 77,943 tested genes examined across the 4 psychiatric genomic factors, .05/[77493*4] , i.e., p < 1.61E-7. The final columns present the univariate Z-statistics for the psychiatric disorders that defined the factor. As would be expected, the effects are directionally discordant across the indicators or highly specific to one disorder (e.g., SCZ) indicating high levels of heterogeneity in disorder associations for these genes.

### Sheet: TableS7
Table S7. WebGestalt Results for Thought Disorders factor hits
Trait	Database	Web Link	Gene Sit Size	Overlap with Factor Hits	Expect	Enrichment Ratio	p-value	FDR corrected p-value
Alexander Disease	Disease: GLAD4U	https://www.pharmgkb.org/disease/PA152241270	106	20	1.66047	12.0448	2.22045e-16	2.63634e-12
Bipolar Disorder	Disease: GLAD4U	https://www.pharmgkb.org/disease/PA447199	239	18	3.74389	4.80783	3.40488e-08	0.000404261
Allograft rejection	Pathway: KEGG	http://www.kegg.jp/kegg-bin/show_pathway?hsa05330+3106+3107+3108+3113+3117+3119+958	36	7	0.563933	12.4128	1.16141e-06	0.0137894
Schizophrenia	Disease: GLAD4U	https://www.pharmgkb.org/disease/PA447216	303	18	4.74644	3.79232	1.18374e-06	0.0140546
Dysgammaglobulinaemia	Disease: GLAD4U	https://www.pharmgkb.org/disease/PA165109137	24	6	0.375955	15.9593	1.43812e-06	0.0170749
Systemic lupus erythematosus	Pathway: KEGG	http://www.kegg.jp/kegg-bin/show_pathway?hsa05322+3108+3113+3117+3119+717+720+721+8363+8365+8368+958	117	11	1.83278	6.0018	2.07105e-06	0.0245896
IgA Deficiency	Disease: GLAD4U	https://www.pharmgkb.org/disease/PA446440	26	6	0.407285	14.7317	2.39688e-06	0.0284582
Autoimmune thyroid disease	Pathway: KEGG	http://www.kegg.jp/kegg-bin/show_pathway?hsa05320+3106+3107+3108+3113+3117+3119+958	43	7	0.673587	10.3921	4.0886e-06	0.048544
Note. Table reports the output from the WebGestalt R package used to run an over representation analysis on the Thought Disorders factor hits. The Expect column reports the expected number of overlapping genes based on chance, while Enrichment Ratio reports the ratio of Overlap with Factor Hits / Expect. The p-value is calculated by WebGestalt using a hypergeometric test. The FDR corrected p-value reflects the Bonferroni corrected value when controlling for the number of gene sets examined across the included disease, pathway, phenotype, and drug pathways (see Method for details).

### Sheet: TableS8
Table S8. BioVU PheWAS Results for Thought Disorder Factor Hits
Trait	PheWAS Panel	Gene	Beta	SE	OR	p	Total N	Cases	Controls
Skin cancer	Cerebellum	GAS8	0.271943	0.024535	1.31251	1.5e-28	64373	4853	59520
Celiac disease	Cerebellum	FLOT1	1.09601	0.103416	2.99219	3.04e-26	48681	382	48299
Melanomas of skin, dx or hx	Cerebellum	GAS8	0.375002	0.0399296	1.45499	5.91e-21	60981	1461	59520
Other non-epithelial cancer of skin	Cerebellum	GAS8	0.254179	0.0275831	1.2894	3.11e-20	63362	3842	59520
Actinic keratosis	Cerebellum	GAS8	0.261611	0.0304906	1.29902	9.48e-18	65204	3027	62177
Celiac disease	Cells Cultured Fibroblasts HLA-C	HLA-C	0.527879	0.0618985	1.69533	1.49e-17	48681	382	48299
Melanomas of skin	Cerebellum	GAS8	0.365876	0.0438886	1.44178	7.65e-17	60729	1209	59520
Multiple sclerosis	Cells Cultured Fibroblasts HLA-C	HLA-C	0.287107	0.0348562	1.33257	1.77e-16	55599	1244	54355
Celiac disease	Skin Sun Exposed	VARS2	-0.54322	0.0717373	0.580875	3.67e-14	48681	382	48299
Type 1 diabetes	Cerebellum	FLOT1	0.34726	0.0466612	1.41518	9.91e-14	56388	2192	54196
Diffuse diseases of connective tissue	Cerebellum	FLOT1	0.46172	0.0623264	1.5868	1.28e-13	60586	1202	59384
Neoplasm of uncertain behavior of skin	Cerebellum	GAS8	0.200946	0.0285975	1.22256	2.12e-12	63049	3529	59520
Squamous cell carcinoma	Cerebellum	GAS8	0.367163	0.0528218	1.44363	3.63e-12	60389	869	59520
Melanomas of skin, dx or hx	Esophagus Mucosa	CPNE7	-0.492337	0.071837	0.611197	7.21e-12	60981	1461	59520
Celiac disease	Tibial Nerve	BTN3A2	-0.363442	0.0538339	0.695279	1.47e-11	48681	382	48299
Melanomas of skin	Esophagus Mucosa	CPNE7	-0.52352	0.0788437	0.592432	3.14e-11	60729	1209	59520
Basal cell carcinoma	Cerebellum	GAS8	0.312825	0.0483605	1.36728	9.89e-11	60601	1081	59520
Hereditary hemochromatosis	Ovary	PRSS16	-2.65237	0.418832	0.0704837	2.41e-10	62773	83	62690
Lupus (localized and systemic)	Cerebellum	FLOT1	0.425423	0.0687681	1.53024	6.16e-10	59848	976	58872
Systemic lupus erythematosus	Cerebellum	FLOT1	0.431337	0.0708639	1.53931	1.15e-09	59788	916	58872
Celiac disease	Base Ganglia	ZKSCAN8	-1.14244	0.18926	0.319041	1.58e-09	48681	382	48299
Chronic dermatitis due to solar radiation	Cerebellum	GAS8	0.271337	0.0467472	1.31172	6.46e-09	57448	1170	56278
Type 1 diabetes with ketoacidosis	Cerebellum	FLOT1	0.689341	0.119283	1.9924	7.51e-09	54496	300	54196
Degenerative skin conditions and other dermatoses	Cerebellum	GAS8	0.151286	0.0264571	1.16333	1.08e-08	62597	4531	58066
Disorders of iron metabolism	Ovary	PRSS16	-1.31434	0.231351	0.268651	1.34e-08	62936	246	62690
Skin cancer	Esophagus Mucosa	CPNE7	-0.232203	0.0410449	0.792786	1.54e-08	64373	4853	59520
Multiple sclerosis	Cells EBV-transformed lymphocytes: HLA-C	HLA-C	0.281972	0.0499202	1.32574	1.62e-08	55599	1244	54355
Multiple sclerosis	Skin Sun Exposed	VARS2	-0.210386	0.0384261	0.810271	4.37e-08	55599	1244	54355
Diffuse diseases of connective tissue	Cells Cultured Fibroblasts HLA-C	HLA-C	0.194286	0.035688	1.21444	5.21e-08	60586	1202	59384
Dermatitis due to solar radiation	Cerebellum	GAS8	0.241292	0.0452834	1.27289	9.9e-08	57555	1277	56278
Chronic hepatitis	Cerebellum	FLOT1	0.636321	0.120065	1.88952	1.16e-07	57717	300	57417
Note. The Trait column describes the predicted outcomes in the PheWAS. The PheWAS panel reports the gene expression tissue in BioVU. The Total N reports the total number of individuals in BioVU for that trait.

### Sheet: TableS9
Table S9. T-SEM Hits for Factor 3 (Neurodevelopmental Disorders).
Tissue	Gene	CHR	T-SEM				Colocalization A-lyses
			Z-statistic	p-value	QGene p-value		PP0	PP1	PP2	PP3	PP4	Supported Model
Cerebellar Hemisphere	KDM4A	1	-5.36154	8.25167e-08	0.29441		-	-	-	-	-	-
PsychENCODE	KDM4A	1	-5.29696	1.17749e-07	0.00606484		-	-	-	-	-	-
Note. Table depicts the 2 multivariate T-SEM hits for Factor 3 (Neurodevelopmental Disorders) in order of significance. Colocalization analyses were computed using the coloc package in R, implemented via FUSION. P-values reflect posterior probabilities for five scenarios. PP0: no GWAS or functional association; PP1: functional association only; PP2: GWAS association only; PP3: independent functional and GWAS associations; PP4: colocalized functional and GWAS associations. Colocalization results were not calculated when the multivariate GWAS factor summary statistics did not sufficiently overlap with the FUSION weights for that gene in order to calculate the model. A hit for the psychiatric factors is defined here as any gene that was both: (i) significant below a Bonferroni corrected threshold for the 77,943 tested genes examined across the 4 psychiatric genomic factors, .05/[77493*4] , i.e., p < 1.61E-7; and (ii) was not significant (with signficance again defined using the same Bonferroni threshold) for QGene.

### Sheet: TableS10
Table S10. Conditional Analyses: Factor 3 (Neurodevelopmental Disorders)
Panel	Gene	CHR	Locus	Top SNP p-value	Conditional SNP p-value	Variance Explained	Top SNP Correlation	QGene Hit	Joint			Conditional
									Z-statistic	p-value		Z-statistic	p-value
Cerebellar Hemisphere	KDM4A	1	1	0.0147	0.564	0.944	-0.58	No	-3.9	9.8e-05		-	-
PsychENCODE	KDM4A						-0.13	No	-3.8	0.00014		-	-
Note. Results are ordered first by locus number and then by the conditionally significant hits within the locus. Table reports conditional SNP and gene expression results for Factor 3 (Neurodevelopmental Disorders).Conditional results were calculated using as input the multivariate GWAS summary statistics for Factor 3 along with the 3 genes that were below a Bonferroni corrected threshold for the 77,943 tested genes examined across the 4 psychiatric genomic factors, .05/[77493*4] , i.e., p < 1.61E-7. Both genes remained conditionally significant when included in a joint model. Owing to the highly conservative nature of the conditional analyses reflective of highly correlated gene features, we report results as conditionally significant as defined by FUSION.

### Sheet: TableS11
Table S11. QGene Hits for Factor 3 (Neurodevelopmental Disorders).
Panel	Gene	CHR	QGene p-value	Factor p-value		Univariate TWAS Z-statistics
						PTSD	ADHD	ASD	ALCH	MDD	TS
Hypothalamus	SLC25A27	6	1.07897e-10	0.899		1.227	-1.32109	-0.8521	-1.6731	-0.8694	-0.6108
Cerebellum	PPAPDC1A	10	1.46089e-08	0.0998893		0.77913	-0.04939	0.1243	-0.35636	-2.21367	0.009
PsychENCODE	CKMT1A	15	3.13314e-08	0.619967		5.63916	-0.761164	0.25382	-2.9044	2.64554	2.44351
PsychENCODE	DMRTA1	9	1.6013e-07	0.0315042		-2.18176	-3.00765	1.22434	0.850492	0.23226	1.58207
Note. Table depicts the 4 QGene Factor 3 hits in order of significance. Hits were defined using a Bonferroni corrected threshold for the 77,943 tested genes examined across the 4 psychiatric genomic factors, .05/[77493*4] , i.e., p < 1.61E-7. The final columns present the univariate Z-statistics for the psychiatric disorders that defined the factor. As would be expected, the effects are directionally discordant across the indicators or highly specific to one disorder (e.g., PTSD) indicating high levels of heterogeneity in disorder associations for these genes.

### Sheet: TableS12
Table S12. T-SEM Hits for Factor 4 (Internalizing Disorders).
Tissue	Gene	CHR	T-SEM				Colocalization Analyses
			Z-statistic	p-value	QGene p-value		PP0	PP1	PP2	PP3	PP4	Supported Model
Hippocampus	ZSCAN9	6	-8.50428	1.82733e-17	0.327936		0	0	0.085	0.039	0.876	PP4
PsychENCODE	ZSCAN12P1	6	7.77284	7.67469e-15	0.411142		-	-	-	-	-	-
Spinal Cord Cervical	PGBD1	6	-7.72529	1.11598e-14	0.202613		0	0	0.109	0.048	0.843	PP4
Cerebellum	FLOT1	6	-7.47372	7.79572e-14	0.0144076		0	0	0.001	0	0.999	PP4
Cerebellar Hemisphere	LINC00533	6	-7.39571	1.40652e-13	0.306769		0	0	0.372	0.039	0.589	PP4
Cerebellum	ZSCAN9	6	-7.32734	2.34767e-13	0.129373		0	0	0.725	0.22	0.055	PP2
Cerebellar Hemisphere	ZSCAN9	6	-7.3139	2.59503e-13	0.141617		0	0	0.931	0.024	0.044	PP2
CMC: RNA-seq Splicing	FLOT1	6	-7.25553	4.00101e-13	0.0101426		0	0	0	0	1	PP4
CMC: RNA-seq Splicing	FLOT1	6	-7.25173	4.11491e-13	0.0106412		0	0	0	0	1	PP4
Cortex	FLOT1	6	-7.25095	4.13866e-13	0.0107441		0	0	0.004	0	0.996	PP4
CMC: RNA-seq Splicing	FLOT1	6	7.24418	4.3506e-13	0.0115991		0	0	0	0	1	PP4
Basal Ganglia	FLOT1	6	-7.23992	4.48958e-13	0.0121206		0	0	0.031	0	0.969	PP4
CMC: RNA-seq Splicing	FLOT1	6	7.21937	5.22296e-13	0.0144084		0	0	0	0	1	PP4
Cerebellar Hemisphere	PGBD1	6	-7.1601	8.06178e-13	0.132687		0	0	0.158	0.552	0.29	PP3
Hypothalamus	VARS2	6	7.14504	8.99726e-13	0.125691		0	0	0.011	0.001	0.988	PP4
Cerebellum	ZKSCAN8	6	7.10671	1.1884e-12	0.121994		0	0	0.012	0.69	0.298	PP3
Cerebellum	RPL31P12	1	-7.09299	1.31246e-12	0.4269		0	0	0	0.006	0.994	PP4
PsychENCODE	RPL31P12	1	-7.08823	1.35842e-12	0.421675		-	-	-	-	-	-
Cerebellar Hemisphere	RPL31P12	1	-7.05375	1.74162e-12	0.466132		0	0	0	0.006	0.994	PP4
Cerebellum	PGBD1	6	-7.01573	2.28754e-12	0.458306		0	0	0.151	0.701	0.148	PP3
Basal Ganglia	PGBD1	6	-7.01428	2.31142e-12	0.119138		0	0	0.103	0.235	0.662	PP4
PsychENCODE	HIST1H4L	6	6.95004	3.65185e-12	0.267757		0	0	0.398	0.005	0.597	PP4
Cerebellar Hemisphere	PRSS16	6	-6.71469	1.88467e-11	0.498451		0	0	0	0.02	0.98	PP4
Substantia Nigra	HCG11	6	6.70956	1.95207e-11	0.629779		0	0	0.66	0.027	0.313	PP2
PsychENCODE	RAB27B	18	6.5888	4.43382e-11	0.0834566		0	0.001	0	0.002	0.997	PP4
Amygdala	BTN3A2	6	6.50062	7.99886e-11	0.68248		0	0	0	0.028	0.972	PP4
Hippocampus	RP1-265C24.5	6	6.48472	8.88986e-11	0.0997903		0	0	0	0.984	0.015	PP3
Frontal Cortex	RP1-265C24.5	6	6.47196	9.67377e-11	0.023027		0	0	0	0.999	0.001	PP3
Basal Ganglia	RP1-265C24.5	6	6.44896	1.12622e-10	0.0264163		0	0	0.024	0.974	0.002	PP3
Basal Ganglia	ZNF192P1	6	-6.35703	2.05693e-10	0.0922867		0	0	0.342	0.515	0.144	PP3
PsychENCODE	TMEM106B	7	-6.32903	2.46706e-10	0.381814		-	-	-	-	-	-
Cerebellum	SAPCD1-AS1	6	-6.3025	2.92874e-10	0.00550029		0	0	0.101	0.018	0.881	PP4
Cerebellum	PRSS16	6	-6.28151	3.35301e-10	0.689395		0	0	0	0.458	0.542	PP4
Cerebellar Hemisphere	FLOT1	6	-6.26101	3.82482e-10	0.00735306		0	0	0.017	0.002	0.981	PP4
Frontal Cortex	MSH5	6	6.2107	5.2749e-10	0.00364892		0	0	0.868	0.045	0.086	PP2
Substantia Nigra	RP1-265C24.5	6	6.20068	5.6219e-10	0.0756727		0	0	0.092	0.52	0.388	PP3
Hippocampus	C4A	6	6.16195	7.18565e-10	0.00452056		0	0	0.001	0.168	0.831	PP4
Spinal Cord Cervical	CYP21A1P	6	6.1445	8.0216e-10	0.00181392		0	0	0.002	0.013	0.985	PP4
Amygdala	ZKSCAN8	6	6.13658	8.43185e-10	0.141596		0	0	0.31	0.374	0.316	PP3
Cortex	C4B	6	-6.09118	1.12083e-09	0.00837802		0	0	0.354	0.009	0.637	PP4
Nucleus Accumbens	NEGR1	1	6.09022	1.12758e-09	0.650421		0	0	0.014	0.008	0.978	PP4
Spinal Cord Cervical	BTN3A2	6	6.0762	1.23067e-09	0.900252		0	0	0	0.028	0.972	PP4
Cerebellum	TMEM106B	7	6.05832	1.37548e-09	0.452884		0	0	0.027	0.029	0.945	PP4
Cortex	ZKSCAN8	6	6.03379	1.60154e-09	0.129084		0	0	0.03	0.791	0.179	PP3
Frontal Cortex	ZKSCAN8	6	6.00834	1.87429e-09	0.122161		0	0	0.061	0.599	0.34	PP3
Cerebellum	ZNF204P	6	-6.00823	1.87555e-09	0.10027		0	0	0.106	0.695	0.199	PP3
PsychENCODE	RP1-265C24	6	5.99455	2.04055e-09	0.18327		-	-	-	-	-	-
Hypothalamus	RP1-265C24.5	6	5.99289	2.06146e-09	0.118109		0	0	0	1	0	PP3
Putamen	MSH5	6	5.99075	2.08879e-09	0.0571551		0	0	0.192	0.152	0.655	PP4
PsychENCODE	HIST1H4J	6	5.98542	2.15829e-09	0.113742		0.001	0	0.977	0	0.021	PP2
CMC: RNA-seq	DDAH2	6	5.98134	2.21303e-09	0.0199455		0	0	0.001	0.252	0.746	PP4
Basal Ganglia	ZKSCAN8	6	5.96166	2.49685e-09	0.149286		0	0	0.481	0.447	0.073	PP2
Putamen	RP1-265C24.5	6	5.94131	2.82752e-09	0.16083		0	0	0.003	0.99	0.007	PP3
Basal Ganglia	ZSCAN12P1	6	5.92377	3.14644e-09	0.146225		0	0	0.578	0.039	0.383	PP2
Cerebellar Hemisphere	ZNF192P1	6	-5.89628	3.71793e-09	0.152131		0	0	0	1	0	PP3
Cortex	RP1-265C24.5	6	5.88913	3.88236e-09	0.144001		0	0	0	1	0	PP3
Amygdala	ZKSCAN3	6	5.88887	3.88836e-09	0.238451		0	0	0.783	0.143	0.074	PP2
Amygdala	RP1-265C24.5	6	5.8857	3.96376e-09	0.152977		0	0	0.045	0.913	0.042	PP3
Spinal Cord Cervical	ZNF204P	6	-5.8806	4.08788e-09	0.0163185		0	0	0.632	0.089	0.279	PP2
Hypothalamus	DDX39B	6	5.87423	4.24815e-09	0.136599		0	0	0.813	0.054	0.134	PP2
Nucleus Accumbens	ZNF184	6	-5.85996	4.62986e-09	0.181763		0	0	0.285	0.686	0.029	PP3
Cerebellar Hemisphere	RP1-265C24.5	6	5.85412	4.79539e-09	0.14586		0	0	0	1	0	PP3
Nucleus Accumbens	RP1-265C24.5	6	5.84636	5.02454e-09	0.151444		0	0	0	1	0	PP3
Anterior Cingulate Cortex	RP1-265C24.5	6	5.84387	5.10028e-09	0.152136		0	0	0	1	0	PP3
Frontal Cortex	RP1-153G14.4	6	5.81433	6.08773e-09	0.10579		0	0	0.462	0.504	0.033	PP3
Cortex	ZNF192P1	6	-5.81072	6.22048e-09	0.157106		0	0	0	1	0	PP3
Hippocampus	ZKSCAN3	6	5.80302	6.51328e-09	0.187581		0	0	0.508	0.448	0.043	PP2
Frontal Cortex	AREL1	14	-5.80249	6.5338e-09	0.297888		0	0.001	0	0.025	0.974	PP4
Hypothalamus	RP1-153G14.4	6	5.80225	6.54327e-09	0.118931		0	0	0.888	0.069	0.043	PP2
Nucleus Accumbens	C4A	6	5.80123	6.58307e-09	0.00178158		0	0	0.037	0.696	0.267	PP3
Putamen	C4A	6	5.80107	6.58948e-09	0.00163866		0	0	0.355	0.456	0.189	PP3
Anterior Cingulate Cortex	C4A	6	5.8008	6.5999e-09	0.00194968		0	0	0.629	0.248	0.123	PP2
Basal Ganglia	ZNF184	6	-5.77385	7.748e-09	0.0811802		0	0	0.832	0.128	0.04	PP2
Cerebellar Hemisphere	ZKSCAN8	6	5.77215	7.82656e-09	0.292421		0	0	0.107	0.888	0.005	PP3
Frontal Cortex	ACYP1	14	-5.77182	7.84204e-09	0.298706		0.006	0	0.296	0.014	0.684	PP4
Substantia Nigra	BTN3A2	6	5.76231	8.29722e-09	0.564704		0	0	0.001	0.029	0.971	PP4
Anterior Cingulate Cortex	ZKSCAN8	6	5.74096	9.41398e-09	0.0935333		0	0	0.43	0.194	0.376	PP2
Cerebellar Hemisphere	LRFN5	14	5.73529	9.7345e-09	0.040744		0	0.001	0	0.112	0.887	PP4
PsychENCODE	RP1-313I6	6	5.72802	1.01607e-08	0.307764		-	-	-	-	-	-
Cortex	RP1-153G14.4	6	5.72758	1.01875e-08	0.127455		0	0	0.023	0.961	0.016	PP3
Amygdala	ZNF192P1	6	-5.72168	1.05476e-08	0.0765001		0	0	0.21	0.768	0.022	PP3
CMC: RNA-seq	ZNF165	6	5.70074	1.19288e-08	0.183013		0	0	0	1	0	PP3
Cerebellum	RP1-97D16.1	6	5.67464	1.38984e-08	0.12438		0	0	0.847	0.115	0.037	PP2
Hippocampus	ZKSCAN8	6	5.65102	1.59498e-08	0.318344		0	0	0.016	0.923	0.062	PP3
Cerebellum	RP1-265C24.5	6	5.63933	1.70718e-08	0.112406		0	0	0	1	0	PP3
Cerebellum	BTN3A2	6	5.63592	1.74126e-08	0.954818		0	0	0	0.029	0.971	PP4
Cortex	TCTEX1D1	1	-5.63142	1.78728e-08	0.0260982		0	0.008	0	0.126	0.866	PP4
Hippocampus	YLPM1	14	5.625	1.85511e-08	0.407253		0.002	0.001	0.093	0.028	0.876	PP4
Amygdala	CYP21A1P	6	5.60467	2.08654e-08	0.00216131		0	0	0.003	0.056	0.94	PP4
PsychENCODE	AREL1	14	-5.57328	2.49982e-08	0.0859964		-	-	-	-	-	-
Cerebellar Hemisphere	ZNF204P	6	-5.56359	2.64273e-08	0.109528		0	0	0.149	0.836	0.015	PP3
Cerebellum	RP11-318C24.2	1	-5.55385	2.79443e-08	0.951477		0.002	0.001	0.077	0.024	0.896	PP4
CMC: RNA-seq Splicing	RFWD2	1	5.53808	3.05812e-08	1		0	0.001	0	0.019	0.981	PP4
Cerebellar Hemisphere	BTN3A2	6	5.52199	3.35188e-08	0.990756		0	0	0	0.029	0.971	PP4
CMC: RNA-seq	DLST	14	5.51576	3.47271e-08	0.592038		0	0	0	0.022	0.978	PP4
CMC: RNA-seq Splicing	RFWD2	1	-5.51571	3.4738e-08	0.994721		0	0.001	0	0.019	0.98	PP4
Cerebellum	ZNF192P1	6	-5.51174	3.55305e-08	0.138302		0	0	0	1	0	PP3
Frontal Cortex	BTN3A2	6	5.5069	3.65201e-08	0.782036		0	0	0	0.029	0.971	PP4
Substantia Nigra	CTC-498M16.4	5	5.49979	3.80239e-08	0.192463		0.017	0.002	0.169	0.02	0.791	PP4
CMC: RNA-seq Splicing	TMEM106B	7	-5.49385	3.93266e-08	0.691435		0	0.001	0	0.38	0.62	PP4
CMC: RNA-seq Splicing	RFWD2	1	-5.48643	4.10139e-08	0.98043		0	0.001	0	0.018	0.981	PP4
Cerebellum	ABT1	6	5.47496	4.37613e-08	0.297822		0	0	0.297	0.168	0.535	PP4
Basal Ganglia	BTN3A2	6	5.47373	4.40668e-08	0.793879		0	0	0	0.029	0.971	PP4
Nucleus Accumbens	ZNF204P	6	-5.44904	5.06424e-08	0.403426		0	0	0.108	0.88	0.012	PP3
CMC: RNA-seq Splicing	VARS2	6	5.44741	5.11082e-08	0.0869192		0	0	0.082	0.011	0.907	PP4
CMC: RNA-seq Splicing	RFWD2	1	-5.43621	5.44259e-08	0.710924		0	0.001	0	0.037	0.962	PP4
Spinal Cord Cervical	SGIP1	1	5.41223	6.22459e-08	0.17085		0.001	0.01	0.022	0.155	0.811	PP4
Cerebellum	CYP21A1P	6	5.40504	6.4794e-08	0.00088619		0	0	0	0.049	0.951	PP4
CMC: RNA-seq Splicing	NRD1	1	5.39933	6.68912e-08	0.366161		0	0.001	0.001	0.032	0.965	PP4
CMC: RNA-seq Splicing	NRD1	1	5.39358	6.90678e-08	0.371009		0	0.001	0	0.032	0.967	PP4
CMC: RNA-seq	BTN3A3	6	-5.39057	7.02338e-08	0.0521504		0	0	0	0.782	0.218	PP3
CMC: RNA-seq Splicing	NRD1	1	-5.38737	7.14942e-08	0.376162		0	0.001	0	0.032	0.967	PP4
PsychENCODE	DLST	14	5.38614	7.19853e-08	0.0874727		-	-	-	-	-	-
Frontal Cortex	VARS2	6	5.38432	7.27196e-08	0.0711226		0	0	0.008	0	0.992	PP4
Amygdala	ZSCAN31	6	-5.37614	7.6099e-08	0.119437		0	0	0.001	0.998	0.001	PP3
PsychENCODE	DENND1A	9	5.37146	7.81037e-08	0.266973		-	-	-	-	-	-
Anterior Cingulate Cortex	BTN3A2	6	5.34632	8.97612e-08	0.8499		0	0	0	0.029	0.971	PP4
Frontal Cortex	CYP21A1P	6	5.33342	9.63821e-08	0.00145947		0	0	0	0.014	0.986	PP4
Cerebellum	C15orf59-AS1	15	5.31981	1.03874e-07	0.32177		0	0.002	0	0.003	0.995	PP4
CMC: RNA-seq Splicing	RAB27B	18	-5.30253	1.14206e-07	0.11757		0	0.001	0	0.245	0.754	PP4
CMC: RNA-seq Splicing	RAB27B	18	5.30252	1.14215e-07	0.115273		0	0.001	0	0.249	0.75	PP4
Amygdala	C4A	6	5.30114	1.15082e-07	0.00232449		0	0	0.12	0.171	0.709	PP4
Cerebellum	HCG23	6	-5.30039	1.15557e-07	0.0041725		0	0	0.073	0.005	0.922	PP4
Basal Ganglia	ZSCAN26	6	5.28975	1.22485e-07	0.198726		0	0	0	0.972	0.028	PP3
Cerebellum	ZSCAN12P1	6	-5.28972	1.22501e-07	0.907653		0	0	0.345	0.309	0.346	PP4
PsychENCODE	B3GALTL	13	-5.27873	1.30082e-07	0.489334		-	-	-	-	-	-
Nucleus Accumbens	RP4-657D16.3	1	5.27747	1.30981e-07	0.31066		0	0	0.002	0.01	0.988	PP4
Nucleus Accumbens	C15orf59-AS1	15	5.2761	1.31963e-07	0.269591		0	0.002	0	0.003	0.994	PP4
Basal Ganglia	CYP21A1P	6	5.27473	1.32951e-07	0.00150344		0	0	0	0.023	0.977	PP4
Nucleus Accumbens	BTN2A1	6	-5.26867	1.37418e-07	0.273264		0	0	0.528	0.422	0.05	PP2
Hippocampus	BTN3A2	6	5.26826	1.37719e-07	0.99414		0	0	0	0.027	0.973	PP4
Basal Ganglia	C15orf59-AS1	15	5.25676	1.46619e-07	0.284136		0.002	0.002	0.003	0.003	0.991	PP4
Note. Table depicts the 132 multivariate T-SEM hits for Factor 4 (Internalizing Disorders) in order of significance. Colocalization analyses were computed using the coloc package in R, implemented via FUSION. P-values reflect posterior probabilities for five scenarios. PP0: no GWAS or functional association; PP1: functional association only; PP2: GWAS association only; PP3: independent functional and GWAS associations; PP4: colocalized functional and GWAS associations. Colocalization results were not calculated when the multivariate GWAS factor summary statistics did not sufficiently overlap with the FUSION weights for that gene in order to calculate the model. A hit for the psychiatric factors is defined here as any gene that was both: (i) significant below a Bonferroni corrected threshold for the 77,943 tested genes examined across the 4 psychiatric genomic factors, .05/[77493*4] , i.e., p < 1.61E-7; and (ii) was not significant (with signficance again defined using the same Bonferroni threshold) for QGene.

### Sheet: TableS13
Table S13. Conditional Analyses: Factor 4 (Internalizing Disorders)
Panel	Gene	CHR	Locus	Top SNP p-value	Conditional SNP p-value	Variance Explained	Top SNP Correlation	QGene Hit	Joint			Conditional
									Z-statistic	p-value		Z-statistic	p-value
CMC: RNA-seq Splicing	NRD1	1	1	1.92e-08	0.0342	0.858	-0.81	No	5.4	6.7e-08		-	-
Nucleus Accumbens	RP4-657D16.3						-0.97	No	-	-		1.2	0.23
CMC: RNA-seq Splicing	NRD1						0.87	No	-	-		-1.41	0.16
CMC: RNA-seq Splicing	NRD1						-0.87	No	-	-		1.53	0.13
Cortex	TCTEX1D1	1	2	9.3e-08	0.0351	0.844	-0.67	No	-5.6	1.8e-08		-	-
Spinal Cord Cervical	SGIP1						0.48	No	-	-		1.65	0.1
Cerebellum	RPL31P12	1	3	3.02e-12	0.0457	0.918	0.82	No	-7.1	1.3e-12		-	-
Nucleus Accumbens	NEGR1						-0.56	No	-	-		1.55	0.12
Cerebellar Hemisphere	RPL31P12						0.81	No	-	-		0.25	0.8
PsychENCODE	RPL31P12						0.82	No	-	-		-0.58	0.56
Cerebellum	RP11-318C24.2	1	4	3.43e-07	0.687	0.994	0.94	No	-5.6	2.8e-08		-	-
CMC: RNA-seq Splicing	RFWD2						0.93	No	-	-		-0.56	0.58
CMC: RNA-seq Splicing	RFWD2						-0.86	No	-	-		1.06	0.29
CMC: RNA-seq Splicing	RFWD2						0.83	No	-	-		-1.16	0.25
CMC: RNA-seq Splicing	RFWD2						0.9	No	-	-		-0.52	0.6
Hypothalamus	RP1-153G14.4	6	5	5.4e-14	-	-	-0.12	No	15.7	9.1e-56		-	-
Cerebellum	RP1-97D16.1						-0.49	No	-14.9	1.8e-50		-	-
Hippocampus	ZSCAN9						0.67	No	-13.2	1.2e-39		-	-
Spinal Cord Cervical	PGBD1						0.83	No	-11.6	2.9e-31		-	-
Cerebellar Hemisphere	PRSS16						0.77	No	-10.7	1e-26		-	-
Hippocampus	BTN3A2						-0.58	No	-8.4	3.6e-17		-	-
Substantia Nigra	BTN3A2						-0.67	No	6.6	4.5e-11		-	-
Cerebellum	ABT1						-0.54	No	4	5.9e-05		-	-
Nucleus Accumbens	ZNF204P						0.38	No	-10.63	2.1e-26		-	-
CMC: RNA-seq	BTN3A3						0.42	No	-	-		-	-
Nucleus Accumbens	ZNF184						0.24	No	-	-		-	-
Basal Ganglia	ZNF184						0.43	No	-	-		-	-
Nucleus Accumbens	BTN2A1						0.28	No	-	-		-	-
Cerebellum	PRSS16						0.72	No	-	-		-	-
Cerebellum	ZSCAN9						0.81	No	-	-		-	-
Cerebellar Hemisphere	ZSCAN9						0.82	No	-	-		-	-
Cerebellar Hemisphere	PGBD1						0.8	No	-	-		-	-
Cerebellum	PGBD1						0.67	No	-	-		-	-
Basal Ganglia	PGBD1						0.83	No	-	-		-0.51	0.61
Amygdala	BTN3A2						-0.65	No	-	-		-	-
Cerebellum	BTN3A2						-0.62	No	-	-		-	-
Cerebellar Hemisphere	BTN3A2						-0.55	No	-	-		-	-
Frontal Cortex	BTN3A2						-0.61	No	-	-		-	-
Anterior Cingulate Cortex	BTN3A2						-0.6	No	-	-		-	-
Spinal Cord Cervical	BTN3A2						-0.65	No	-	-		3.16	0.0016
Basal Ganglia	BTN3A2						-0.61	No	-	-		-	-
Amygdala	ZKSCAN3						-0.43	No	-	-		-	-
Hippocampus	ZKSCAN3						-0.6	No	-	-		-	-
Basal Ganglia	ZSCAN26						-0.6	No	-	-		-	-
PsychENCODE	HIST1H4J						-0.65	No	-	-		-	-
Basal Ganglia	ZKSCAN8						-0.59	No	-	-		-	-
Anterior Cingulate Cortex	ZKSCAN8						-0.61	No	-	-		-	-
Hippocampus	ZKSCAN8						-0.52	No	-	-		-	-
Cerebellum	ZKSCAN8						-0.75	No	-	-		-	-
Frontal Cortex	ZKSCAN8						-0.58	No	-	-		-	-
Cerebellar Hemisphere	ZKSCAN8						-0.66	No	-	-		-	-
Cortex	ZKSCAN8						-0.58	No	-	-		-	-
Amygdala	ZKSCAN8						-0.61	No	-	-		-	-
PsychENCODE	HIST1H4L						-0.78	No	-	-		-	-
Cerebellum	ZNF204P						0.49	No	-	-		-	-
Cerebellar Hemisphere	ZNF204P						0.27	No	-	-		-	-
Spinal Cord Cervical	ZNF204P						0.64	No	-	-		-	-
Anterior Cingulate Cortex	RP1-265C24.5						-0.57	No	-	-		-	-
Cerebellum	RP1-265C24.5						-0.6	No	-	-		-	-
Hippocampus	RP1-265C24.5						-0.64	No	-	-		-	-
Nucleus Accumbens	RP1-265C24.5						-0.57	No	-	-		-	-
Putamen	RP1-265C24.5						-0.59	No	-	-		-	-
Hypothalamus	RP1-265C24.5						-0.58	No	-	-		-	-
PsychENCODE	RP1-265C24.5						0.55	No	-	-		-	-
Basal Ganglia	RP1-265C24.5						-0.73	No	-	-		-	-
Substantia Nigra	RP1-265C24.5						-0.62	No	-	-		-	-
Amygdala	RP1-265C24.5						-0.58	No	-	-		-	-
Cerebellar Hemisphere	RP1-265C24.5						-0.57	No	-	-		-	-
Cortex	RP1-265C24.5						-0.57	No	-	-		-	-
Frontal Cortex	RP1-265C24.5						-0.73	No	-	-		-	-
Cerebellum	ZSCAN12P1						0.49	No	-	-		-	-
Basal Ganglia	ZSCAN12P1						-0.7	No	-	-		-	-
PsychENCODE	ZSCAN12P1						-0.54	No	-	-		-	-
Cerebellum	ZNF192P1						0.54	No	-	-		-	-
Cerebellar Hemisphere	ZNF192P1						0.57	No	-	-		-	-
Amygdala	ZNF192P1						0.51	No	-	-		-	-
Basal Ganglia	ZNF192P1						0.6	No	-	-		-	-
Cortex	ZNF192P1						0.57	No	-	-		-	-
Substantia Nigra	HCG11						-0.53	No	-	-		-	-
Amygdala	ZSCAN31						0.49	No	-	-		-	-
Cerebellar Hemisphere	LINC00533						0.78	No	-	-		-	-
Frontal Cortex	RP1-153G14.4						-0.23	No	-	-		-	-
Cortex	RP1-153G14.4						-0.32	No	-	-		-	-
PsychENCODE	RP1-313I6.12						-0.57	No	-	-		-	-
CMC: RNA-seq	ZNF165						-0.66	No	-	-		-	-
CMC: RNA-seq	DDAH2	6	6	4.68e-09	0.116	0.928	-0.53	No	-	-		-	-
Hypothalamus	DDX39B						-0.47	No	-	-		-	-
Basal Ganglia	CYP21A1P						-0.55	No	-	-		-	-
Amygdala	CYP21A1P						-0.55	No	-	-		-	-
Spinal Cord Cervical	CYP21A1P						-0.72	No	-	-		-	-
Frontal Cortex	CYP21A1P						-0.61	No	-	-		-	-
Cerebellum	CYP21A1P						-0.55	No	-	-		-	-
Frontal Cortex	MSH5						-0.65	No	-	-		-	-
Putamen	MSH5						-0.65	No	-	-		-	-
Cortex	C4B						0.69	No	-	-		-	-
Cerebellum	SAPCD1-AS1						0.77	No	-	-		-	-
Putamen	C4A						-0.66	No	-	-		-	-
Hippocampus	C4A						-0.66	No	-	-		-	-
Anterior Cingulate Cortex	C4A						-0.63	No	-	-		-	-
Nucleus Accumbens	C4A						-0.7	No	-	-		-	-
Amygdala	C4A						-0.7	No	-	-		-	-
PsychENCODE	TMEM106B	7	7	1.18e-09	0.565	0.991	-0.93	No	-6.3	2.5e-10		-	-
Cerebellum	TMEM106B						0.91	No	-	-		1.2	0.22
CMC: RNA-seq Splicing	TMEM106B						-0.77	No	-	-		-1.4	0.16
PsychENCODE	DENND1A	9	8	4.1e-07	0.131	0.911	0.76	No	5.4	7.8e-08		-	-
PsychENCODE	B3GALTL	13	9	6.25e-07	0.233	0.943	0.81	No	-5.3	1.3e-07		-	-
Cerebellar Hemisphere	LRFN5	14	10	1.31e-08	0.0775	0.904	0.81	No	5.7	9.7e-09		-	-
Frontal Cortex	AREL1	14	11	4.44e-08	0.226	0.951	0.83	No	-5.8	6.5e-09		-	-
CMC: RNA-seq	DLST						-0.98	No	-	-		0.84	0.401
Hippocampus	YLPM1						-0.95	No	-	-		0.71	0.479
Frontal Cortex	ACYP1						0.82	No	-	-		-2.03	0.042
PsychENCODE	AREL1						0.71	No	-	-		-0.44	0.66
PsychENCODE	DLST						-0.8	No	-	-		1.48	0.139
Cerebellum	C15orf59-AS1	15	12	6.31e-07	1	1	-0.99	No	2.9	0.0037		-	-
Nucleus Accumbens	C15orf59-AS1						-0.54	No	2.8	0.0048		-	-
Basal Ganglia	C15orf59-AS1						-0.65	No	-	-		1.4	0.16
PsychENCODE	RAB27B	18	13	6.24e-10	2.3e-12	-0.287	0.12	No	6.6	4.4e-11		-	-
CMC: RNA-seq Splicing	RAB27B						0.12	No	-	-		0.51	0.61
CMC: RNA-seq Splicing	RAB27B						-0.14	No	-	-		-0.19	0.85
Substantia Nigra	CTC-498M16.4	5	-	-	-	-	-	No	5.5	3.8e-08		-	-
Frontal Cortex	VARS2	6	-	-	-	-	-	No	-13.7	7e-43		-	-
Hypothalamus	VARS2	6	-	-	-	-	-	No	13.3	1.3e-40		-	-
CMC: RNA-seq Splicing	FLOT1	6	-	-	-	-	-	No	-10.9	1e-27		-	-
CMC: RNA-seq Splicing	VARS2	6	-	-	-	-	-	No	3.8	0.00013		-	-
Cerebellar Hemisphere	FLOT1	6	-	-	-	-	-	No	-	-		-	-
Cortex	FLOT1	6	-	-	-	-	-	No	-	-		-	-
Basal Ganglia	FLOT1	6	-	-	-	-	-	No	-	-		-	-
Cerebellum	FLOT1	6	-	-	-	-	-	No	-	-		-	-
Cerebellum	HCG23	6	-	-	-	-	-	No	-	-		-	-
CMC: RNA-seq Splicing	FLOT1	6	-	-	-	-	-	No	-	-		-	-
CMC: RNA-seq Splicing	FLOT1	6	-	-	-	-	-	No	-	-		-	-
CMC: RNA-seq Splicing	FLOT1	6	-	-	-	-	-	No	-	-		-	-
Note. Results are ordered first by locus number and then by the conditionally significant hits within the locus. Table reports conditional SNP and gene expression results for Factor 4 (Internalizing Disorders). Conditional results were calculated using as input the multivariate GWAS summary statistics for Factor 4 along with the 132 genes that were Bonferroni significant for Factor 4 in T-SEM. Results are not reported for conditional GWAS results in two instances. For the 13 loci reported in the first 119 rows, results are not reported when FUSION was unable to perform the matrix inversion necessary to produce results. For the last 13 rows conditional gene expression results, but not conditional SNP results, are reported. This is because there were no absolute marginal GWAS statistics for these genes above a gene-specific significance threshold defined by FUSION. FUSION thereby avoids calculating conditional SNP effects for SNPs with very little signal to begin with. The gene-specific marginal association significance threshold for computing conditional SNP results in FUSION reflects a two-sided p-value > .05 that is Bonferroni corrected for the number of SNPs with eQTL weights for a given gene. Results are not reported for conditional gene expression results when estimates were overly imprecise due to high correlations across different genes included in the joint model. Owing to the highly conservative nature of the conditional analyses reflective of highly correlated gene features, we report results as conditionally significant as defined by FUSION.

### Sheet: TableS14
Table S14. QGene Hits for Factor 4 (Internalizing Disorders).
Panel	Gene	CHR	QGene p-value	Factor p-value		Univariate TWAS Z-statistics
						MDD	ANX	PTSD	ALCH
Hypothalamus	SLC25A27	6	6.19728e-12	0.857		-0.8694	-0.8354	1.227	-1.6731
Cerebellum	PPAPDC1A	10	9.28304e-10	0.105007		-2.21367	0.15127	0.77913	-0.35636
PsychENCODE	CKMT1A	15	3.3256e-08	0.029195		2.64554	1.25195	5.63916	-2.9044
CMC: RNA-seq Splicing	ARSA	22	9.98505e-08	0.638182		1.77975	1.5903	0.037	5.54556
Note. Table depicts the 4 QGene Factor 4 hits in order of significance. Hits were defined using a Bonferroni corrected threshold for the 77,943 tested genes examined across the 4 psychiatric genomic factors, .05/[77493*4] , i.e., p < 1.61E-7. The final columns present the univariate Z-statistics for the psychiatric disorders that defined the factor. As would be expected, the effects are directionally discordant across the indicators or highly specific to one disorder (e.g., PTSD) indicating high levels of heterogeneity in disorder associations for these genes.

### Sheet: TableS15
Table S15. BioVU PheWAS Results for Internalizing Disorder Factor Hits
Trait	PheWAS Panel	Gene	Beta	SE	OR	p	Total N	Cases	Controls
Celiac disease	Cerebellum	FLOT1	1.09601	0.103416	2.99219	3.04425e-26	48681	382	48299
Celiac disease	Skin: Sun Exposed	VARS2	-0.54322	0.0717372	0.580875	3.66522e-14	48681	382	48299
Type 1 diabetes	Cerebellum	FLOT1	0.34726	0.0466612	1.41518	9.90516e-14	56388	2192	54196
Diffuse diseases of connective tissue	Cerebellum	FLOT1	0.46172	0.0623264	1.5868	1.28116e-13	60586	1202	59384
Celiac disease	Tibial Nerve	BTN3A2	-0.363442	0.0538339	0.695279	1.46647e-11	48681	382	48299
Hereditary hemochromatosis	Ovary	PRSS16	-2.65237	0.418832	0.0704837	2.40774e-10	62773	83	62690
Lupus (localized and systemic)	Cerebellum	FLOT1	0.425423	0.0687681	1.53024	6.15765e-10	59848	976	58872
Systemic lupus erythematosus	Cerebellum	FLOT1	0.431337	0.0708639	1.53931	1.15159e-09	59788	916	58872
Celiac disease	Cerebellar Hemishpere	PGBD1	0.839043	0.140954	2.31415	2.63915e-09	48681	382	48299
Type 1 diabetes with ketoacidosis	Cerebellum	FLOT1	0.689341	0.119283	1.9924	7.51315e-09	54496	300	54196
Disorders of iron metabolism	Ovary	PRSS16	-1.31434	0.231351	0.268651	1.33789e-08	62936	246	62690
Multiple sclerosis	Skin: Sun Exposed	VARS2	-0.210386	0.0384261	0.810271	4.37291e-08	55599	1244	54355
Hereditary hemochromatosis	Cerebellar Hemishpere	PGBD1	-1.7028	0.317793	0.182172	8.4046e-08	62773	83	62690
Chronic hepatitis	Cerebellum	FLOT1	0.636321	0.120065	1.88952	1.1594e-07	57717	300	57417
Note. The Trait column describes the predicted outcomes in the PheWAS. The PheWAS panel reports the gene expression tissue in BioVU. The Total N reports the total number of individuals in BioVU for that trait.
